# Uncovering the Shared Genetic Components of Thyroid Disorders and Reproductive Health

**DOI:** 10.1101/2023.11.22.23298878

**Authors:** Jéssica Figuerêdo, Kristi Krebs, Natàlia Pujol-Gualdo, Toomas Haller, Urmo Võsa, Vallo Volke, Estonian Biobank research team, Health Informatics research team, Triin Laisk, Reedik Mägi

**Affiliations:** Estonian Genome Centre, Institute of Genomics, University of Tartu, Tartu, Estonia; Institute of Biomedicine and Translational Medicine, Department of Pathophysiology, University of Tartu, Tartu, Estonia; Institute of Computer Science, University of Tartu, Tartu, Estonia

## Abstract

Thyroid disorders are complex and polygenic, and thus result from the interaction of many genetic variants. Due to a central role of the thyroid hormones in the body, their dysfunction can have a significant impact on the reproductive health in men and women. Mapping the shared genetic component and relationships between thyroid and reproductive health traits will improve the understanding about the interplay between those domains. Here, a large-scale genetic analysis of thyroid traits (hyper- and hypothyroidism, and thyroid stimulating hormone levels) was conducted in up to 743,088 individuals of European ancestry from various cohorts. We evaluated genetic and phenotypic associations using genome-wide association study (GWAS) meta-analysis, gene prioritisation, genetic correlation analysis, and phenotype vs phenome-wide-association analysis. The results showed that 32% of thyroid-associated genes also had an impact on reproductive phenotypes, with the most affected functions being related to genitourinary tract issues. The study highlights the shared genetic determinants between thyroid function and reproductive health, providing evidence for the genetic pleiotropy between these traits in both men and women.

## Supplementary table for "Uncovering the Shared Genetic Components of Thyroid Disorders and Reproductive Health"

### Sheet: S1.1
Supplementary table S1.1. Codes selection [International Classification of Diseases (ICD) version 9 and 10 codes and UKBB phecodes] for the cases definition of Hyperthyroidism for the Estonian Biobank, FinnGen R6 and UKBB cohorts.
HYPERTHYROIDISM
Estonian Biobank (EstBB)				FinnGen R6				UKBB
				Endpoint: “Autoimmune hyperthyroidism”				Graves' disease (PheCode 242.1)
CASES - INCLUSION CODES		CASES - EXCLUSION CODES		CASES - INCLUSION CODES		CASES - EXCLUSION CODES		CASES - INCLUSION CODES		CASES - EXCLUSION CODES
ICD-10 code	Code description	ICD-10 code	Code description	ICD-10 code	Code description	ICD-10 code	Code description	ICD 10/9 code	Code description	Phecode	Code description
E05.0	Thyrotoxicosis with diffuse goitre	D51	Vitamin B12 deficiency anaemia	E059	Thyrotoxicosis, unspecified			E050	Thyrotoxicosis with diffuse goiter	240-246.99	Disorders of thyroid gland
E05.5	Thyroid crisis or storm	D59.0	Drug-induced autoimmune haemolytic anaemia					2420	Toxic diffuse goiter
E05.9	Thyrotoxicosis, unspecified	D59.1	Other autoimmune haemolytic anaemias
		D69.0	Allergic purpura
		D89.8	Other specified disorders involving the immune mechanism, not elsewhere classified
		E03.8	Other specified hypothyroidism
		E03.9	Hypothyroidism, unspecified
		E05.0	Thyrotoxicosis with diffuse goitre
		E05.5	Thyroid crisis or storm
		E05.9	Thyrotoxicosis, unspecified
		E06.3	Autoimmune thyroiditis
		E10	Type 1 diabetes mellitus
		E27.1	Primary adrenocortical insufficiency
		E27.2	Addisonian crisis
		E27.3	Drug-induced adrenocortical insufficiency
		E27.4	Other and unspecified adrenocortical insufficiency
		E31.0	Autoimmune polyglandular failure
		G04.0	Acute disseminated encephalitis
		G35	Multiple sclerosis
		G36	Other acute disseminated demyelination
		G37.0	Diffuse sclerosis
		G47.4	Narcolepsy and cataplexy
		G61.0	Guillain-Barré syndrome
		G70.0	Myasthenia gravis
		G70.1	Toxic myoneural disorders
		G73	Disorders of myoneural junction and muscle in diseases classified elsewhere
		H06.2	Dysthyroid exophthalmos
		H20.0	Acute and subacute iridocyclitis
		H20.1	Chronic iridocyclitis
		K50	Crohn disease [regional enteritis]
		K51	Ulcerative colitis
		K74.3	Primary biliary cirrhosis
		K75.4	Autoimmune hepatitis
		K90.0	Coeliac disease
		L12	Pemphigoid
		L13.0	Dermatitis herpetiformis
		L40	Psoriasis
		L63	Alopecia areata
		L63.9	Alopecia areata, unspecified
		L80	Vitiligo
		M05	Seropositive rheumatoid arthritis
		M06	Other rheumatoid arthritis
		M30.1	Polyarteritis with lung involvement [Churg-Strauss]
		M31.0	Hypersensitivity angiitis
		M31.3	Wegener granulomatosis
		M31.7	Microscopic polyangiitis
		M32	Systemic lupus erythematosus
		M33	Dermatopolymyositis
		M34	Systemic sclerosis
		M35.0	Sicca syndrome [Sjögren]
		M35.1	Other overlap syndromes
		M35.2	Behçet disease
		M35.9	Systemic involvement of connective tissue, unspecified
		M94.1	Relapsing polychondritis
		N08.2	Glomerular disorders in blood diseases and disorders involving the immune mechanism

### Sheet: S1.2
Supplementary table S1.2. Codes selection [International Classification of Diseases (ICD) version 9 and 10 codes and UKBB phecodes] for the cases definition of Hypothyroidism for the Estonian Biobank, FinnGen R6 and UKBB cohorts.
HYPOTHYROIDISM
Estonian Biobank (EstBB)				FinnGen R6				UKBB
				Endpoint: “Hypothyroidism (congenital or acquired)”				Hypothyroidism (PheCode 244)
CASES - INCLUSION CODES		CASES - EXCLUSION CODES		CASES - INCLUSION CODES		CASES - EXCLUSION CODES		CASES - INCLUSION CODES		CASES - EXCLUSION CODES
ICD-10 / Prescription code	Code description	ICD-10	Code description	ICD-10 / Prescription code	Code description	ICD-10 / Prescription code	Code description	ICD-10/9 code	Code description	Phecode	Code description
E00	Congenital iodine-deficiency syndrome	E00	Congenital iodine-deficiency syndrome	E00	Congenital iodine-deficiency syndrome/hypothyroidism			E00	Thyrotoxicosis with diffuse goiter	240	Simple and unspecified goiter
E01	Iodine-deficiency-related thyroid disorders and allied conditions	E01	Iodine-deficiency-related thyroid disorders and allied conditions	E03.0				E000	Congenital iodine-deficiency syndrome, neurological type	241	Nontoxic nodular goiter
E02	Subclinical iodine-deficiency hypothyroidism	E02	Subclinical iodine-deficiency hypothyroidism	E03.1				E001	Congenital iodine-deficiency syndrome, myxedematous type	241.1	Nontoxic uninodular goiter
E03	Other hypothyroidism	E03	Other hypothyroidism	E01(except E01.8)	Iodine-deficiency- related goitre			E002	Congenital iodine-deficiency syndrome, mixed type	241.2	Nontoxic multinodular goiter
H03AA	Thyroid hormones (Drug prescription)	E89.0	Postprocedural hypothyroidism	E01.8	Iodine-deficiency- related thyroid disorders and allied conditions			E009	Congenital iodine-deficiency syndrome, unspecified	242	Thyrotoxicosis with or without goiter
		M14.5	Arthropathies in other endocrine, nutritional and metabolic disorders	E02	Subclinical iodine-deficiency hypothyroidism			E018	Other iodine-deficiency related thyroid disorders and allied conditions	242.1	Graves' disease
		P72.2	Other transitory neonatal disorders of thyroid function, not elsewhere classified	E03.2	Hypothyroidism due to medicaments and other exogenous substances			E02	Subclinical iodine-deficiency hypothyroidism	242.2	Toxic multinodular goiter
				E03.3	Postinfectious hypothyroidism			E030	Congenital hypothyroidism with diffuse goiter	242.3	Exophthalmos
				E03.4	Atrophy of thyroid (acquired)			E031	Congenital hypothyroidism without goiter	244	Hypothyroidism
				E03.5	Myxoedema coma			E032	Hypothyroidism due to medicaments and other exogenous substances	244.1	Secondary hypothyroidism
				E03.8	Hypothyroidism, other/unspecified			E033	Postinfectious hypothyroidism	244.2	Acquired hypothyroidism
				E03.82				E038	Other specified hypothyroidism	244.3	Iodine hypothyroidism
				E03.89				E039	Hypothyroidism, unspecified	244.4	Hypothyroidism NOS
				E03.9				E890	Postprocedural hypothyroidism	244.5	Congenital hypothyroidism
				E03.9 + F02.89				243	Congenital hypothyroidism	245	Thyroiditis
				E03.9 + G13.2				2439	Gum operation NEC (Other operations on gum)	245.1	Thyroiditis, acute and subacute
				E03.9 + M14.5				24390	Pendred Syndrome	245.2	Chronic thyroiditis
								24391	Info not found	245.21	Chronic lymphocytic
								24399	Hypothyroidism Congenital	246	Other disorders of thyroid
								244	Acquired hypothyroidism	246.2	Thyroid cyst
								2440	Postsurgical hypothyroidism	246.7	Abnormal results of function study of thyroid
								2441	Other postablative hypothyroidism	246.99	Info not found
								2442	Iodine hypothyroidism
								2443	Other iatrogenic hypothyroidism
								2448	Other specified acquired hypothyroidism
								2449	Unspecified acquired hypothyroidism
								24490	Info not found
								24499	Info not found

### Sheet: S1.3
Supplementary table S1.3. Distribution of the sample sizes for cases and controls for each biobank (EstBB, FinnGen R6 and UKBB) and phenotype (Hyper-, hypothyroidism and TSH levels) for sex-stratified and combined analyses.
	HYPERTHYROIDISM								HYPOTHYROIDISM								TSH levels
	EstBB		FinnGen R6		UKBB		Total		EstBB		FinnGen R6		UKBB		Total		Meta-analysis Zhou et al. (2020)			EstBB	Total
	Cases	Controls	Cases	Controls	Cases	Controls	Cases	Controls	Cases	Controls	Cases	Controls	Cases	Controls	Cases	Controls	HUNT	MGI	ThyroidOmics Consortium
Sex-stratified for Men	610	55944					610	55944	900	66845					900	66845				11320
Sex-stratified for Women	4267	88612					4267	88612	10306	112832					10306	112832				34230
Sex-combined	4825	143282	1161	203540	456	389744	6442	736566	11075	178004	32925	65456	14783	389743	58783	633203	55342	10085	54288	45103	164818

### Sheet: S2
Supplementary table S2. GWAS summary statistics for reproductive hormones/traits for European ancestry individuals used in the genetic correlation analyses. (B= both sexes; F= female; M= male)
Study	Reported trait	Sex	Sample size
Bovijn, J. et al. 2018	Erectile dysfunction	M	223.805
Jiang L.et al. 2021	Breast carcinoma	F	456.348
	Prostate carcinoma	M	208.808
	Urinary tract infection (PheCode 591)	F	456.348
Pott et al. 2019	Dihydroepiandrosterone sulphate (DHEAS)	B	7.659
	Dihydroepiandrosterone sulphate (DHEAS)	M	4.301
	Dihydroepiandrosterone sulphate (DHEAS)	F	3.358
Ruth et al. 2020	Bioavailable testosterone levels	F	188.507
	Bioavailable testosterone levels	M	178.782
	Bioavailable testosterone levels	B	382.988
	Estradiol levels	M	206.927
	Sex hormone-binding globulin levels adjusted for BMI	F	188.908
	Sex hormone-binding globulin levels	F	189.473
	Sex hormone-binding globulin levels adjusted for BMI	M	180.094
	Sex hormone-binding globulin levels	M	180.726
	Sex hormone-binding globulin levels adjusted for BMI	B	368.929
	Sex hormone-binding globulin levels	B	370.125
	Total testosterone levels	F	230.454
	Total testosterone levels	M	194.453
	Total testosterone levels	B	425.097
Ruth et al. 2021	Age at menopause (ReproGen consortium)	F	201.323
Schmitz D. et al. 2021	Estradiol levels	F	163.985
Schumacher, F. R. et al., 2018	Prostate carcinoma (Practical consortium_meta analysis)	M	140.254
Personal GWAS Meta-analysis	Redundant prepuce, phimosis and paraphimosis (EstBB, FinnGen and UKBB)	M	355.284
Personal GWAS Meta-analysis	Inflammatory diseases of prostate (EstBB, FinnGen and UKBB)	M	353.405
References
Bovijn J, Jackson L, Censin J, Chen C-Y, Laisk T, Laber S, Ferreira T, Pulit SL, Glastonbury CA, Smoller JW, Harrison JW, Ruth KS, Beaumont RN, Jones SE, Tyrrell J, Wood AR, Weedon MN, Mägi R, Neale B, Lindgren CM, Murray A, Holmes MV. 2019. GWAS Identifies Risk Locus for Erectile Dysfunction and Implicates Hypothalamic Neurobiology and Diabetes in Etiology. Am J Hum Genet 104:157–163. doi:10.1016/j.ajhg.2018.11.004
Jiang L, Zheng Z, Fang H, Yang J. 2021. A generalized linear mixed model association tool for biobank-scale data. Nat Genet 53:1616–1621. doi:10.1038/s41588-021-00954-4
Pott J, Bae YJ, Horn K, Teren A, Kühnapfel A, Kirsten H, Ceglarek U, Loeffler M, Thiery J, Kratzsch J, Scholz M. 2019. Genetic Association Study of Eight Steroid Hormones and Implications for Sexual Dimorphism of Coronary Artery Disease. J Clin Endocrinol Metab 104:5008–5023. doi:10.1210/jc.2019-00757
Ruth KS, Day FR, Hussain J, Martínez-Marchal A, Aiken CE, Azad A, Thompson DJ, Knoblochova L, Abe H, Tarry-Adkins JL, Gonzalez JM, Fontanillas P, Claringbould A, Bakker OB, Sulem P, Walters RG, Terao C, Turon S, Horikoshi M, Lin K, Onland-Moret NC, Sankar A, Hertz EPT, Timshel PN, Shukla V, Borup R, Olsen KW, Aguilera P, Ferrer-Roda M, Huang Y, Stankovic S, Timmers PRHJ, Ahearn TU, Alizadeh BZ, Naderi E, Andrulis IL, Arnold AM, Aronson KJ, Augustinsson A, Bandinelli S, Barbieri CM, Beaumont RN, Becher H, Beckmann MW, Benonisdottir S, Bergmann S, Bochud M, Boerwinkle E, Bojesen SE, Bolla MK, Boomsma DI, Bowker N, Brody JA, Broer L, Buring JE, Campbell A, Campbell H, Castelao JE, Catamo E, Chanock SJ, Chenevix-Trench G, Ciullo M, Corre T, Couch FJ, Cox A, Crisponi L, Cross SS, Cucca F, Czene K, Smith GD, de Geus EJCN, de Mutsert R, De Vivo I, Demerath EW, Dennis J, Dunning AM, Dwek M, Eriksson M, Esko T, Fasching PA, Faul JD, Ferrucci L, Franceschini N, Frayling TM, Gago-Dominguez M, Mezzavilla M, García-Closas M, Gieger C, Giles GG, Grallert H, Gudbjartsson DF, Gudnason V, Guénel P, Haiman CA, Håkansson N, Hall P, Hayward C, He C, He W, Heiss G, Høffding MK, Hopper JL, Hottenga JJ, Hu F, Hunter D, Ikram MA, Jackson RD, Joaquim MDR, John EM, Joshi PK, Karasik D, Kardia SLR, Kartsonaki C, Karlsson R, Kitahara CM, Kolcic I, Kooperberg C, Kraft P, Kurian AW, Kutalik Z, La Bianca M, LaChance G, Langenberg C, Launer LJ, Laven JSE, Lawlor DA, Le Marchand L, Li J, Lindblom A, Lindstrom S, Lindstrom T, Linet M, Liu Y, Liu S, Luan J, Mägi R, Magnusson PKE, Mangino M, Mannermaa A, Marco B, Marten J, Martin NG, Mbarek H, McKnight B, Medland SE, Meisinger C, Meitinger T, Menni C, Metspalu A, Milani L, Milne RL, Montgomery GW, Mook-Kanamori DO, Mulas A, Mulligan AM, Murray Alison, Nalls MA, Newman A, Noordam R, Nutile T, Nyholt DR, Olshan AF, Olsson H, Painter JN, Patel AV, Pedersen NL, Perjakova N, Peters A, Peters U, Pharoah PDP, Polasek O, Porcu E, Psaty BM, Rahman I, Rennert G, Rennert HS, Ridker PM, Ring SM, Robino A, Rose LM, Rosendaal FR, Rossouw J, Rudan I, Rueedi R, Ruggiero D, Sala CF, Saloustros E, Sandler DP, Sanna S, Sawyer EJ, Sarnowski C, Schlessinger D, Schmidt MK, Schoemaker MJ, Schraut KE, Scott C, Shekari S, Shrikhande A, Smith AV, Smith BH, Smith JA, Sorice R, Southey MC, Spector TD, Spinelli JJ, Stampfer M, Stöckl D, van Meurs JBJ, Strauch K, Styrkarsdottir U, Swerdlow AJ, Tanaka T, Teras LR, Teumer A, Þorsteinsdottir U, Timpson NJ, Toniolo D, Traglia M, Troester MA, Truong T, Tyrrell J, Uitterlinden AG, Ulivi S, Vachon CM, Vitart V, Völker U, Vollenweider P, Völzke H, Wang Q, Wareham NJ, Weinberg CR, Weir DR, Wilcox AN, van Dijk KW, Willemsen G, Wilson JF, Wolffenbuttel BHR, Wolk A, Wood AR, Zhao W, Zygmunt M, Chen Z, Li L, Franke L, Burgess S, Deelen P, Pers TH, Grøndahl ML, Andersen CY, Pujol A, Lopez-Contreras AJ, Daniel JA, Stefansson K, Chang-Claude J, van der Schouw YT, Lunetta KL, Chasman DI, Easton DF, Visser JA, Ozanne SE, Namekawa SH, Solc P, Murabito JM, Ong KK, Hoffmann ER, Murray Anna, Roig I, Perry JRB. 2021. Genetic insights into biological mechanisms governing human ovarian ageing. Nature 596:393–397. doi:10.1038/s41586-021-03779-7
Ruth KS, Day FR, Tyrrell J, Thompson DJ, Wood AR, Mahajan A, Beaumont RN, Wittemans L, Martin S, Busch AS, Erzurumluoglu AM, Hollis B, O’Mara TA, McCarthy MI, Langenberg C, Easton DF, Wareham NJ, Burgess S, Murray A, Ong KK, Frayling TM, Perry JRB. 2020. Using human genetics to understand the disease impacts of testosterone in men and women. Nat Med 26:252–258. doi:10.1038/s41591-020-0751-5
Schmitz D, Ek WE, Berggren E, Höglund J, Karlsson T, Johansson Å. 2021. Genome-wide Association Study of Estradiol Levels and the Causal Effect of Estradiol on Bone Mineral Density. J Clin Endocrinol Metab 106:e4471–e4486. doi:10.1210/clinem/dgab507
Schumacher FR, Al Olama AA, Berndt SI, Benlloch S, Ahmed M, Saunders EJ, Dadaev T, Leongamornlert D, Anokian E, Cieza-Borrella C, Goh C, Brook MN, Sheng X, Fachal L, Dennis J, Tyrer J, Muir K, Lophatananon A, Stevens VL, Gapstur SM, Carter BD, Tangen CM, Goodman PJ, Thompson IM, Batra J, Chambers S, Moya L, Clements J, Horvath L, Tilley W, Risbridger GP, Gronberg H, Aly M, Nordström T, Pharoah P, Pashayan N, Schleutker J, Tammela TLJ, Sipeky C, Auvinen A, Albanes D, Weinstein S, Wolk A, Håkansson N, West CML, Dunning AM, Burnet N, Mucci LA, Giovannucci E, Andriole GL, Cussenot O, Cancel-Tassin G, Koutros S, Beane Freeman LE, Sorensen KD, Orntoft TF, Borre M, Maehle L, Grindedal EM, Neal DE, Donovan JL, Hamdy FC, Martin RM, Travis RC, Key TJ, Hamilton RJ, Fleshner NE, Finelli A, Ingles SA, Stern MC, Rosenstein BS, Kerns SL, Ostrer H, Lu Y-J, Zhang H-W, Feng N, Mao X, Guo X, Wang G, Sun Z, Giles GG, Southey MC, MacInnis RJ, FitzGerald LM, Kibel AS, Drake BF, Vega A, Gómez-Caamaño A, Szulkin R, Eklund M, Kogevinas M, Llorca J, Castaño-Vinyals G, Penney KL, Stampfer M, Park JY, Sellers TA, Lin H-Y, Stanford JL, Cybulski C, Wokolorczyk D, Lubinski J, Ostrander EA, Geybels MS, Nordestgaard BG, Nielsen SF, Weischer M, Bisbjerg R, Røder MA, Iversen P, Brenner H, Cuk K, Holleczek B, Maier C, Luedeke M, Schnoeller T, Kim J, Logothetis CJ, John EM, Teixeira MR, Paulo P, Cardoso M, Neuhausen SL, Steele L, Ding YC, De Ruyck K, De Meerleer G, Ost P, Razack A, Lim J, Teo S-H, Lin DW, Newcomb LF, Lessel D, Gamulin M, Kulis T, Kaneva R, Usmani N, Singhal S, Slavov C, Mitev V, Parliament M, Claessens F, Joniau S, Van den Broeck T, Larkin S, Townsend PA, Aukim-Hastie C, Gago-Dominguez M, Castelao JE, Martinez ME, Roobol MJ, Jenster G, van Schaik RHN, Menegaux F, Truong T, Koudou YA, Xu J, Khaw K-T, Cannon-Albright L, Pandha H, Michael A, Thibodeau SN, McDonnell SK, Schaid DJ, Lindstrom S, Turman C, Ma J, Hunter DJ, Riboli E, Siddiq A, Canzian F, Kolonel LN, Le Marchand L, Hoover RN, Machiela MJ, Cui Z, Kraft P, Amos CI, Conti DV, Easton DF, Wiklund F, Chanock SJ, Henderson BE, Kote-Jarai Z, Haiman CA, Eeles RA. 2018. Association analyses of more than 140,000 men identify 63 new prostate cancer susceptibility loci. Nat Genet 50:928–936. doi:10.1038/s41588-018-0142-8

### Sheet: S3.1
Supplementary table S3.1. Significant loci found in GWAS for hyperthyroidism. Novel loci for the phenotype are highlighted in blue.
GenomicLocus	Chromosome(band)	POS(hg19)	EA/NEA	Lead variant	OR (95% CI)	P-value	LeadSNPs	Nearest gene	q p-value	I² (%)
1	chr1(p36.13)	19838744	A/C	rs56983610	1.20 (1.14-1.26)	6.71e-13	rs56983610	CAPZB	0.0592	64.6
2	chr1(p13.2)	114377568	A/G	rs2476601	1.28 (1.22-1.35)	5.79e-21	rs183740277;rs2476601	PTPN22	8.84e-05	89.3
3	chr1(q31.3)	198598663	G/A	rs7555082	1.20 (1.13-1.28)	6.93e-09	rs7555082	PTPRC	0.241	29.7
4	chr2(q33.2)	204745003	T/C	rs11571297	1.20 (1.16-1.25)	1.58e-22	rs569534271;rs11571297	CTLA4	0.386	0
5	chr3(q28)	188133163	T/C	rs13098877	1.12 (1.08-1.16)	8.59e-10	rs13098877	LPP	0.356	3.3
6	chr6(p22.1)	28799388	G/T	rs3118358	1.82 (1.57-2.11)	1.48e-15	rs72847313;rs143989131	ZFP57	0.465	0
7	chr6(p21.32)	33195383	C/G	rs34038921	1.41 (1.30-1.54)	2.64e-16	rs34038921;rs482786;rs377303391	RING1	3e-07	93.3
8	chr6(q15)	91005743	T/G	rs6908626	1.17 (1.11-1.23)	1.95e-08	rs6908626	BACH2	0.391	0
9	chr8(q24.21)	129014697	T/C	rs4733823	1.12 (1.08-1.16)	2.43e-09	rs4733823	MYC	0.636	0
10	chr10(p15.1)	6095410	A/T	rs2476491	1.12 (1.08-1.17)	1.02e-08	rs2476491	IL2RA	0.598	0
11	chr11(p11.2)	45243512	C/T	rs3758723	1.13 (1.08-1.17)	1.4e-08	rs3758723	PRDM11	0.909	0
12	chr14(q31.1)	81461472	C/T	rs2160215	1.29 (1.24-1.34)	1.5e-37	rs2619657;rs17613144;rs188612615;rs2160215	TSHR	0.00038	87.3
13	chr15(q14)	38828140	T/G	rs8043085	1.13 (1.08-1.18)	2.46e-08	rs8043085	RASGRP1	0.363	1.3
14	chr15(q21.2)	49728759	A/G	rs12592277	1.14 (1.09-1.19)	3.28e-10	rs12592277	FGF7	0.871	0
15	chr16(q23.2)	79722913	C/T	rs11865979	1.16 (1.12-1.21)	1.51e-13	rs11865979	MAF	0.0548	65.6

### Sheet: S3.2
Supplementary table S3.2. Significant loci found in GWAS for hypothyroidism. Novel loci for the phenotype are highlighted in blue.
GenomicLocus	Chromosome(band)	POS(hg19)	EA/NEA	Lead variant	OR (95% CI)	P-value	LeadSNPs	Nearest gene	q_p-value	I² (%)
1	chr1(p36.32)	2494330	A/G	rs2234167	1.10 (1.07-1.12)	1.48e-16	rs2234167	TNFRSF14	0.046700	67.4
2	chr1(p36.22)	12263919	C/T	rs235220	1.06 (1.04-1.09)	6.79e-10	rs235220	TNFRSF1B	0.541317	0
3	chr1(p36.13)	19861106	G/A	rs10917477	1.05 (1.04-1.07)	3.58e-11	rs10917477	CAPZB	0.925953	0
4	chr1(p36.11)	25342654	G/A	rs311457	1.06 (1.04-1.08)	1.69e-08	rs311457	MIR4425	0.903863	0
5	chr1(p34.3)	38408164	G/A	rs2170169	1.06 (1.05-1.08)	2.7e-14	rs2170169	INPP5B	0.477390	0
6	chr1(p31.3)	65429319	G/A	rs72922276	1.07 (1.05-1.10)	2.32e-08	rs72922276	JAK1	0.569128	0
7	chr1(p31.3)	67788565	T/C	rs6672745	1.09 (1.06-1.12)	4.71e-10	rs6672745	IL12RB2	0.077195	61
8	chr1(p13.3)	108358083	G/A	rs17020127	1.24 (1.21-1.28)	8.13e-66	rs77523282;rs11185172;rs11185177;rs17020127;rs7545326;rs12121801	VAV3	0.506576	0
9	chr1(p13.3)	110346147	G/T	rs7520586	1.05 (1.03-1.07)	6.55e-09	rs7520586	EPS8L3	0.961618	0
10	chr1(p13.2)	114377568	A/G	rs2476601	1.41 (1.38-1.44)	2.77e-196	rs7552539;rs113973829;rs7525945;rs72685697;rs571349343;rs115985944;rs1301795;rs193035935;rs186758851;rs78834375;rs566020385;rs11584572;rs183740277;rs531387418;rs2476601;rs147049599;rs1217390;rs1000528;rs61709007;rs1503836;rs112049950;rs114243257;rs74714424;rs61819212;rs34817006;rs55657883;rs573750565	PTPN22	6.62E-04	86.3
11	chr1(q23.1)	156797302	C/A	rs2148907	1.05 (1.04-1.07)	1.32e-10	rs2148907	NTRK1	0.087174	59
12	chr1(q23.3)	160643793	G/A	rs72708884	1.10 (1.06-1.13)	2.7e-08	rs72708884	SLAMF1	0.278705	21.7
13	chr1(q24.2)	167421951	T/C	rs1773561	1.05 (1.04-1.07)	6.57e-10	rs1773561	CD247	0.735275	0
14	chr1(q32.1)	198956465	A/G	rs12736474	1.06 (1.04-1.08)	2.81e-11	rs12736474	PTPRC	0.783849	0
15	chr1(q32.1)	200259948	T/A	rs7527628	1.05 (1.03-1.06)	3.99e-08	rs7527628	ZNF281	0.459593	0
16	chr1(q41)	218581509	T/C	rs1797071	1.05 (1.04-1.07)	1.41e-10	rs1797071	TGFB2	0.207576	36.4
17	chr1(q43)	236629134	A/C	rs12117927	1.05 (1.04-1.07)	1e-10	rs12117927	EDARADD	0.762452	0
18	chr2(p25.3)	1407628	T/C	rs11675342	1.10 (1.08-1.12)	4.76e-32	rs11675342;rs564149321	TPO	0.153199	46.7
19	chr2(p25.1)	8468210	G/T	rs13412022	1.06 (1.04-1.07)	9.31e-12	rs13412022	ID2	0.139560	49.2
20	chr2(p24.3)	12646111	C/T	rs16799	1.08 (1.07-1.10)	1.59e-22	rs16799	GREB1	0.650396	0
21	chr2(p21)	43541386	A/G	rs11897732	1.05 (1.03-1.06)	8.17e-09	rs11897732	THADA	0.039355	69.1
22	chr2(p16.1)	55854285	GT/G	rs11420448	1.14 (1.09-1.19)	8.1e-10	rs11420448	SMEK2	0.682219	0
23	chr2(p15)	61622251	T/C	rs3213951	1.05 (1.03-1.06)	8.93e-09	rs3213951	USP34	0.244801	28.9
24	chr2(p15)	62532084	T/C	rs56287910	1.06 (1.04-1.07)	1.9e-11	rs56287910	B3GNT2	0.680065	0
25	chr2(q11.2)	97226518	A/C	rs546039326	1.24 (1.15-1.34)	9.31e-09	rs546039326	ARID5A	0.865064	0
26	chr2(q11.2)	98506529	C/T	rs182482858	1.28 (1.19-1.39)	1.48e-10	rs182482858	TMEM131	0.734730	0
27	chr2(q24.2)	162015831	A/G	rs1559526	1.05 (1.03-1.06)	1.79e-08	rs1559526	TANK	0.137566	49.6
28	chr2(q24.2)	163110536	G/A	rs2111485	1.08 (1.06-1.10)	4.28e-21	rs2111485;rs35667974	FAP	0.630229	0
29	chr2(q32.3)	191964633	T/G	rs7574865	1.14 (1.12-1.16)	1.45e-43	rs142579564;rs6434407;rs1155061;rs36234022;rs7601754;rs7574865;rs1584945	STAT4	0.109838	54.7
30	chr2(q33.2)	204738919	G/A	rs3087243	1.16 (1.15-1.18)	3.6e-75	rs11676147;rs55686954;rs569534271;rs3087243;rs79570815;rs10569007;rs77130284;rs10199135	CTLA4	0.124023	52.1
31	chr3(p26.1)	5026008	G/A	rs11130215	1.07 (1.05-1.09)	1.88e-11	rs11130215	BHLHE40	0.150629	47.2
32	chr3(p25.2)	12251424	G/A	rs310755	1.06 (1.04-1.08)	1.15e-11	rs310755	SYN2	0.276736	22.2
33	chr3(p22.2)	37025661	T/C	rs9831084	1.05 (1.03-1.07)	6.75e-09	rs9831084	EPM2AIP1	0.483088	0
34	chr3(p22.2)	39336038	T/C	rs57938373	1.07 (1.04-1.09)	2.62e-09	rs57938373	CX3CR1	0.202260	37.4
35	chr3(q13.11)	105943369	A/G	rs7617081	1.06 (1.04-1.08)	5.02e-12	rs7617081	CBLB	5.84E-04	86.6
36	chr3(q13.13)	108456798	A/G	rs13321325	1.06 (1.04-1.09)	3.11e-09	rs13321325;rs111352680	RETNLB	0.924974	0
37	chr3(q28)	188106379	A/G	rs4686955	1.12 (1.10-1.13)	1.18e-41	rs138958419;rs4686955	LPP	0.941570	0
38	chr4(p16.1)	10718589	A/G	rs7437047	1.07 (1.06-1.09)	1.63e-18	rs7437047	CLNK	0.118604	53.1
39	chr4(p15.2)	26085511	A/G	rs10517086	1.08 (1.06-1.09)	5.15e-18	rs10517086	RBPJ	0.508538	0
40	chr4(p14)	40305745	A/T	rs4078470	1.06 (1.04-1.08)	3.67e-10	rs4078470	CHRNA9	0.697607	0
41	chr4(q31.21)	142462615	A/AC	rs147613992	1.09 (1.06-1.12)	3.89e-09	rs147613992	RP11-208N20.1	0.129631	56.5
42	chr4(q31.23)	149636388	T/C	rs4835534	1.15 (1.13-1.18)	4.97e-40	rs4835534	ATP5LP4	0.148010	47.7
43	chr4(q35.1)	187004074	C/T	rs3775291	1.07 (1.05-1.09)	2.25e-15	rs3775291	TLR3	0.074532	61.5
44	chr5(p13.2)	35841449	A/G	rs10075764	1.05 (1.03-1.06)	1.86e-08	rs10075764	IL7R	0.306317	15.5
45	chr5(q13.3)	76543209	T/A	rs7727976	1.10 (1.08-1.12)	8.64e-33	rs77284161;rs7727976	PDE8B	0.046958	67.3
46	chr5(q21.1)	102595837	G/T	rs28157	1.07 (1.05-1.09)	4.82e-16	rs28157	MACIR	0.225691	32.8
47	chr5(q22.1)	110566360	T/C	rs114378220	1.10 (1.06-1.13)	1.8e-08	rs114378220	CAMK4	0.557431	0
48	chr5(q31.1)	133423616	A/G	rs244687	1.09 (1.07-1.11)	8.58e-17	rs57918439;rs244687	TCF7	0.931108	0
49	chr6(p25.3)	403799	G/A	rs3778607	1.06 (1.04-1.07)	3.91e-12	rs1775589;rs3778607	IRF4	0.206632	36.6
50	chr6(p22.3)	21862343	C/G	rs77634652	1.07 (1.05-1.10)	3.37e-13	rs77634652	CASC15	0.599666	0
51	chr6(p22.1)	29477821	T/G	rs1233478	1.10 (1.07-1.12)	1.56e-17	rs35782311;rs575274399;rs138514441;rs1233478;rs2523429;rs192160767;rs29232;rs73404765	MAS1L	0.061299	64.2
52	chr6(p21.32)	33192867	A/C	rs439121	1.08 (1.06-1.10)	1.11e-18	rs1704995;rs439121;rs116709492;rs545481204;rs210130;rs147497774;rs141107214	ZNF70P1	0.062971	63.8
53	chr6(p21.31)	34654193	C/CG	rs71538255	1.08 (1.05-1.11)	1.19e-09	rs71538255	C6orf106	0.307269	15.3
54	chr6(p21.31)	35670607	T/C	rs6902321	1.05 (1.03-1.07)	1.88e-09	rs6902321	FKBP5	0.247187	28.4
55	chr6(p21.1)	43806609	A/G	rs881858	1.09 (1.08-1.11)	3.87e-26	rs142848532;rs881858	VEGFA	0.027313	72.2
56	chr6(q15)	90880393	A/G	rs10944479	1.15 (1.13-1.18)	7.58e-41	rs207253;rs10944479;rs138321239	BACH2	0.563516	0
57	chr6(q21)	109277908	T/A	rs12193858	1.08 (1.05-1.10)	1.48e-10	rs12193858	ARMC2	0.526976	0
58	chr6(q23.3)	135962019	C/T	rs9494311	1.06 (1.04-1.08)	6.35e-11	rs9321485;rs9494311	AHI1	0.806725	0
59	chr6(q23.3)	138150539	C/T	rs72980748	1.06 (1.04-1.08)	3.23e-08	rs72980748	TNFAIP3	0.620835	0
60	chr6(q24.3)	148514301	T/G	rs6914622	1.09 (1.07-1.11)	9.97e-24	rs6914622;rs146201355;rs79708723	SASH1	0.766155	0
61	chr6(q27)	166043959	G/C	rs2983511	1.08 (1.07-1.10)	3.06e-20	rs56228667;rs2983511	PDE10A	0.026195	72.5
62	chr6(q27)	167370230	T/C	rs2247314	1.10 (1.08-1.12)	3.04e-30	rs34205129;rs10717373;rs2247314	RNASET2	0.001946	84
63	chr7(p22.2)	2934386	G/A	rs10259879	1.05 (1.03-1.07)	8.46e-09	rs10259879	CARD11	0.776968	0
64	chr7(p22.1)	4785129	T/G	rs10277273	1.05 (1.03-1.07)	4.6e-09	rs10277273	FOXK1	0.398123	0
65	chr7(p21.1)	20457974	C/A	rs6953445	1.05 (1.04-1.07)	1.95e-10	rs6953445	ITGB8	0.328408	10.2
66	chr7(p15.2)	26153496	G/A	rs13238252	1.07 (1.05-1.09)	5.22e-11	rs13238252	NFE2L3	0.192415	39.3
67	chr7(q11.23)	77168277	G/A	rs62476229	1.05 (1.03-1.07)	1.25e-08	rs62476229	PTPN12	0.886521	0
68	chr7(q32.1)	128665542	T/C	rs71581958	1.10 (1.07-1.13)	1.84e-10	rs71581958	TNPO3	0.031815	78.3
69	chr7(q34)	139436551	G/T	rs11770283	1.06 (1.04-1.08)	3.72e-08	rs11770283	HIPK2	0.882253	0
70	chr8(p23.1)	8319963	G/C	rs2921053	1.06 (1.04-1.08)	4.24e-13	rs2921053	PRAG1	0.442556	0
71	chr8(q12.1)	61576798	G/C	rs671576	1.05 (1.03-1.07)	3.09e-09	rs671576	CHD7	0.622660	0
72	chr8(q24.12)	119977337	A/G	rs12679857	1.05 (1.03-1.07)	4.93e-09	rs12679857	TNFRSF11B	0.537778	0
73	chr8(q24.21)	128196627	G/A	rs2456451	1.08 (1.06-1.09)	9.73e-18	rs2456451	CASC19	0.870874	0
74	chr8(q24.21)	129474882	A/T	rs1516960	1.06 (1.04-1.08)	2.63e-10	rs1516960	MYC	0.019206	74.7
75	chr8(q24.22)	133918166	T/C	rs712055	1.08 (1.07-1.10)	1.16e-22	rs2472234;rs712055;rs2741200	TG	0.259142	25.9
76	chr8(q24.3)	141639628	G/A	rs7004365	1.06 (1.04-1.08)	8.36e-12	rs7004365	AGO2	0.032906	70.7
77	chr9(p24.2)	4221298	A/C	rs7873463	1.05 (1.04-1.07)	1.53e-09	rs7873463;rs10758593	GLIS3	0.014703	76.3
78	chr9(p24.1)	5438435	A/C	rs911760	1.08 (1.05-1.10)	2.84e-13	rs911760	PLGRKT	0.754985	0
79	chr9(p22.3)	16214340	C/A	rs9298749	1.04 (1.03-1.06)	4.91e-08	rs9298749	C9orf92	0.700443	0
80	chr9(p21.3)	21576700	C/G	rs10124312	1.06 (1.05-1.08)	2.36e-13	rs10124312	IFNE	0.487621	0
81	chr9(q22.33)	100537802	C/A	rs1588635	1.24 (1.22-1.26)	8.09e-153	rs34292522;rs10817778;rs2808667;rs3176698;rs10983546;rs12552830;rs6478391;rs62573972;rs1588635;rs76293252;rs12377722;rs41274258;rs7870125;rs56326117;rs12343499;rs12555343;rs541651389;rs4743168;rs142325704	FOXE1	0.004548	81.5
82	chr9(q31.2)	110602043	A/AC	rs79723498	1.09 (1.06-1.12)	2.81e-10	rs79723498	KLF4	0.246810	28.5
83	chr9(q33.3)	127093902	C/G	rs10986320	1.08 (1.06-1.09)	5.76e-19	rs10986320;rs144634917	NEK6	0.481505	0
84	chr9(q34.11)	131466489	G/T	rs13289095	1.08 (1.05-1.11)	3.9e-10	rs13289095	PKN3	0.517231	0
85	chr10(p15.1)	6106266	C/T	rs7072793	1.08 (1.07-1.10)	8.19e-23	rs12722592;rs7893467;rs4749924;rs7072793;rs41295131;rs4747880;rs2181622;rs3793727	IL2RA	0.015864	75.9
86	chr10(p14)	8713351	T/TTTAACTATA	rs77044110	1.10 (1.06-1.13)	3.74e-10	rs149193049;rs144621416	GATA3	0.379376	0
87	chr10(q21.2)	63779871	T/C	rs71508903	1.09 (1.07-1.11)	7.81e-17	rs56158918;rs71508903;rs7100401	ARID5B	0.008066	79.3
88	chr10(q24.2)	101283330	C/A	rs10748781	1.06 (1.04-1.07)	1.24e-11	rs10748781	NKX2-3	0.207972	36.3
89	chr10(q26.13)	124189197	G/A	rs1045216	1.05 (1.03-1.07)	1.75e-08	rs1045216	PLEKHA1	0.954312	0
90	chr11(p15.5)	578759	G/A	rs7932229	1.06 (1.04-1.08)	3.01e-12	rs11246068;rs7932229	PHRF1	0.352759	4
91	chr11(p15.4)	10532922	A/T	rs12099382	1.14 (1.09-1.19)	1.64e-08	rs12099382	RNF141	0.763620	0
92	chr11(p13)	35267055	G/GC	rs5791044	1.07 (1.05-1.09)	4.61e-17	rs5791044	SLC1A2	0.760374	0
93	chr11(q12.1)	57197781	G/A	rs4477456	1.06 (1.04-1.08)	2.23e-11	rs4477456	SLC43A3	0.566124	0
94	chr11(q12.2)	60893235	C/T	rs2229177	1.05 (1.03-1.07)	4.52e-10	rs2229177	CD5	0.198166	38.2
95	chr11(q12.2)	61595564	C/T	rs968567	1.06 (1.04-1.09)	3.01e-08	rs968567	FADS1	0.239878	30
96	chr11(q13.1)	64107735	G/A	rs663743	1.05 (1.03-1.06)	1.42e-08	rs663743	CCDC88B	0.957245	0
97	chr11(q21)	95311422	C/T	rs4409785	1.12 (1.10-1.14)	5.08e-27	rs7127003;rs4409785	CEP57	0.009663	78.4
98	chr11(q23.3)	117085923	CTTA/C	rs36028244	1.14 (1.10-1.18)	1.55e-16	rs10892074;rs36028244	PCSK7	0.171824	43.2
99	chr12(p13.31)	9912730	T/C	rs3176789	1.10 (1.08-1.12)	4.14e-27	ss1388102257;ss1388110990;ss1388113392	CD69	0.086101	59.2
100	chr12(q13.11)	48157703	T/C	rs11830537	1.09 (1.06-1.12)	1.17e-08	rs11830537	RAPGEF3	0.416145	0
101	chr12(q13.2)	56446804	T/C	rs61938963	1.08 (1.06-1.09)	4.56e-19	rs61938963	RPS26	0.016408	75.7
102	chr12(q23.3)	103892941	G/T	rs12582330	1.07 (1.05-1.09)	1.33e-15	rs7308188;rs12582330	C12orf42	0.313472	13.8
103	chr12(q24.12)	111884608	T/C	rs3184504	1.20 (1.18-1.22)	6.04e-117	rs850518;rs72328161;rs1001484;rs2301658;rs3184504;rs146378570;rs16941541;rs4098854;rs117532831;rs6490291;rs527409904;rs61941292;rs117102609;rs142334371;rs7302298;rs11066320;rs35786178;rs17824620;rs10850072;rs7297436;rs5800970	SH2B3	0.441419	0
104	chr13(q12.12)	24786577	T/C	rs9507287	1.10 (1.08-1.12)	5.17e-32	rs7318364;rs9507287	C1QTNF9	0.201073	37.7
105	chr13(q12.2)	28604007	C/T	rs76428106	1.35 (1.25-1.45)	3.29e-16	rs76428106;rs117145034	FLT3	0.030715	71.3
106	chr13(q14.11)	41151955	C/CAG	rs34053209	1.06 (1.04-1.07)	9.55e-10	rs34053209	FOXO1	0.459513	0
107	chr13(q14.11)	43044946	C/A	rs7990020	1.05 (1.04-1.07)	1.16e-10	rs7990020	TNFSF11	0.252530	27.3
108	chr13(q32.3)	99934480	T/TG	rs11406335	1.05 (1.03-1.06)	2.13e-08	rs11406335	UBAC2	0.332965	9.1
109	chr13(q34)	111193959	A/G	rs9521826	1.06 (1.04-1.08)	8.7e-10	rs9521826	RAB20	0.122616	52.4
110	chr14(q13.1)	35259151	G/A	rs4982211	1.07 (1.05-1.10)	2.6e-09	rs4982211	BAZ1A	0.662555	0
111	chr14(q23.3)	64906530	T/G	rs58001647	1.07 (1.04-1.09)	4.89e-09	rs58001647	AKAP5	0.848370	0
112	chr14(q24.1)	68760141	T/C	rs1950897	1.06 (1.04-1.08)	6.49e-11	rs1950897	RAD51B	0.791276	0
113	chr14(q31.1)	81405135	A/T	rs2114702	1.06 (1.04-1.07)	6.46e-10	rs2114702	CEP128	0.688409	0
114	chr14(q32.12)	93554508	T/C	rs74684644	1.06 (1.04-1.08)	8.38e-10	rs74684644	ITPK1	0.412325	0
115	chr14(q32.2)	98749273	G/A	rs61978688	1.05 (1.04-1.07)	2.43e-10	rs17701905;rs61978688	BCL11B	0.085164	59.4
116	chr14(q32.33)	106113367	G/A	rs10444776	1.05 (1.04-1.07)	1.49e-09	rs10444776	IGHG2	0.360695	1.9
117	chr15(q14)	38850262	C/T	rs11631591	1.07 (1.05-1.09)	8.29e-15	rs11631591	RASGRP1	0.001413	84.8
118	chr15(q25.3)	85361977	G/T	rs2879828	1.05 (1.03-1.07)	6.14e-10	rs2879828	ALPK3	0.456552	0
119	chr15(q26.1)	89110081	C/T	rs12148331	1.05 (1.03-1.06)	3.67e-08	rs12148331	DET1	0.149871	47.3
120	chr16(p12.1)	27398042	C/T	rs76715626	1.18 (1.13-1.23)	3.38e-12	rs76715626;rs183892952	IL21R	0.054627	65.6
121	chr16(q12.1)	50411773	C/T	rs182787262	1.45 (1.33-1.58)	1.21e-16	rs117362948;rs7196135;rs182787262	BRD7	0.340421	7.2
122	chr17(p13.1)	7240391	T/C	rs61759532	1.08 (1.06-1.10)	1.19e-16	rs61759532	ACAP1	0.036817	69.7
123	chr17(q12)	37957632	C/T	rs34988504	1.13 (1.08-1.17)	1.3e-09	rs34988504	IKZF3	0.353764	3.8
124	chr17(q21.2)	40279903	A/G	rs731151	1.07 (1.05-1.09)	4.09e-11	rs731151	HSPB9	0.671378	0
125	chr17(q21.32)	45794706	A/G	rs1808192	1.05 (1.04-1.07)	4.83e-11	rs1808192;rs41444548	TBKBP1	0.941736	0
126	chr17(q25.1)	73976675	ATT/A	rs200078952	1.11 (1.07-1.15)	3.71e-08	rs200078952	TEN1	0.248493	28.2
127	chr18(p11.21)	12775338	A/ATTT	rs67878610	1.10 (1.07-1.12)	2.43e-11	rs67878610	CEP76	0.655490	0
128	chr18(q22.2)	67518031	A/G	rs1790604	1.05 (1.04-1.07)	4.44e-11	rs1790604	CD226	0.684078	0
129	chr18(q23)	77214594	A/G	rs113864961	1.07 (1.04-1.09)	1.94e-08	rs113864961	NFATC1	0.883866	0
130	chr19(p13.3)	4837487	A/G	rs10425559	1.08 (1.07-1.10)	6.32e-23	rs10425559	TICAM1	0.197099	38.4
131	chr19(p13.2)	10463118	G/C	rs34536443	1.20 (1.15-1.25)	8.56e-17	rs34536443	TYK2	0.607615	0
132	chr19(p13.11)	18404936	G/A	rs4808779	1.07 (1.06-1.09)	2.78e-17	rs4808779	JUND	0.003444	82.4
133	chr19(q13.33)	50196992	A/G	rs12980063	1.07 (1.05-1.08)	2.11e-15	rs60906557;rs12980063	CPT1C	0.241096	29.7
134	chr20(p12.1)	17859706	A/G	rs2745803	1.06 (1.04-1.09)	3.55e-09	rs2745803	SNX5	0.061765	64.1
135	chr20(q13.13)	47257755	C/T	rs34822542	1.07 (1.04-1.09)	5.59e-09	rs34822542	PREX1	0.908331	0
136	chr21(q21.1)	16781136	C/A	rs2823253	1.05 (1.04-1.07)	8.73e-10	rs2823253	USP25	0.527645	0
137	chr21(q22.3)	43852037	C/T	rs12482947	1.06 (1.04-1.08)	1.78e-12	rs12482947	UBASH3A	0.286374	20
138	chr22(q12.2)	30519152	T/C	rs4823075	1.07 (1.06-1.09)	3.72e-19	rs4823075	HORMAD2	0.602846	0
139	chr22(q12.3)	37591290	G/T	rs229540	1.09 (1.08-1.11)	2.03e-28	rs229484;rs229540;rs739040	C1QTNF6	0.920131	0
140	chr22(q13.2)	42244577	A/G	rs117598622	1.24 (1.15-1.33)	7.57e-09	rs117598622	SREBF2	0.918452	0
141	chrX(q21.1)	78256242	T/C	rs4495566	1.05 (1.04-1.07)	1.07e-11	rs4495566;rs5912852	P2RY10	0.028710	71.8

### Sheet: S3.3
Supplementary table S3.3. Significant loci found in GWAS for TSH levels. Novel loci for the phenotype are highlighted in blue.
Genomic Locus	Chromosome(band)	POS(hg19)	EA/NEA	Lead variant	BETA (SE)	P-value	LeadSNPs	Nearest gene	q p-value	I² (%)
1	chr1(p36.13)	19843576	A/G	rs10917469	0.12 (0.006)	4.86e-85	rs112516138;rs12123817;rs7549207;rs139260332;rs114155758;rs12027702;rs35542350;rs76179257;rs10917469;rs61765106;rs115672787;rs115694949;rs2745213;rs113396660;rs58231562	CAPZB	0.549121	0
2	chr1(p36.12)	22513011	G/A	rs12743883	0.03 (0.004)	4.46e-11	rs12743883	WNT4	0.301951	6.2
3	chr1(p32.3)	51457021	T/A	rs11586124	0.03 (0.005)	9.72e-13	rs56272614;rs11586124	CDKN2C	0.481245	0
4	chr1(p31.3)	61610049	A/G	rs334725	0.16 (0.01)	3.45e-52	rs60799423;rs334725	NFIA	0.614444	0
5	chr1(p31.3)	68184270	C/T	rs11576744	0.03 (0.004)	1.59e-12	rs11576744	GNG12	0.645295	0
6	chr1(p13.3)	108357391	T/C	rs17020122	0.12 (0.007)	8.74e-57	rs77523282;rs11588526;rs11576851;rs17020122;rs7545326	VAV3	0.03988	76.3
7	chr1(p13.2)	114377568	A/G	rs2476601	0.04 (0.007)	5.18e-09	rs2476601	PTPN22	4.89e-05	93.9
8	chr1(q41)	218685055	G/A	rs2993047	0.03 (0.004)	5.54e-13	rs2993047	C1orf143	0.500056	0
9	chr2(p25.3)	1407628	T/C	rs11675342	0.03 (0.004)	6.56e-14	rs11675342;rs2014911;rs28910588	TPO	0.114317	59.9
10	chr2(p23.3)	25994220	C/A	rs6721104	0.08 (0.012)	7.87e-12	rs6721104	ASXL2	0.173232	46.1
11	chr2(p21)	43644556	T/C	rs10186921	0.04 (0.004)	8.63e-20	rs35064085;rs10186921	THADA	0.666857	0
12	chr2(p13.3)	70336418	A/C	rs12998224	0.03 (0.005)	9.11e-09	2:70336418:A:C	PCBP1	0.502019	0
13	chr2(q24.3)	169551748	T/G	rs2288188	0.08 (0.012)	8.25e-12	rs2954939;rs2288188	CERS6	0.386377	0
14	chr2(q35)	217612321	C/A	rs7568039	0.09 (0.005)	3.14e-84	rs888186;rs7568039;rs2541400;rs138584190;rs145240171	IGFBP5	0.071739	69.2
15	chr2(q35)	218236786	T/C	rs6724073	0.06 (0.005)	1.47e-26	rs6724073;rs6757890	DIRC3	0.202225	38.5
16	chr2(q35)	220042675	A/G	rs10170244	0.03 (0.004)	2.84e-10	rs10170244	CNPPD1	0.494463	0
17	chr2(q37.3)	242516498	A/C	rs13393394	0.05 (0.006)	2.4e-14	rs13393394	BOK	0.420109	0
18	chr3(p25.2)	12251424	G/A	rs310755	0.05 (0.005)	3.71e-27	rs310755	SYN2	0.281591	13.7
19	chr3(p24.2)	25596524	T/A	rs74862209	0.05 (0.009)	2.76e-09	rs74862209	RARB	0.104479	62.1
20	chr3(q25.1)	149219590	C/A	rs13071608	0.03 (0.004)	1.8e-14	rs13071608	TM4SF4	0.48433	0
21	chr3(q27.2)	185526062	A/G	rs7630554	0.05 (0.005)	1.08e-25	rs7630554	IGF2BP2	0.924737	0
22	chr3(q28)	188084682	G/T	rs9864554	0.03 (0.004)	9.96e-11	rs9864554	LPP	0.031927	78.3
23	chr3(q29)	193916181	G/A	rs59381142	0.06 (0.005)	3.47e-27	rs4074131;rs59381142	HES1	0.271815	17.2
24	chr4(p14)	40365476	G/A	rs11732564	0.03 (0.005)	6.4e-09	rs11732564	CHRNA9	0.196587	40
25	chr4(q31.23)	149662580	C/G	rs7695810	0.12 (0.005)	3.51e-107	rs11937933;rs59862746;rs2358900;rs114346751;rs56899282;rs7695810;rs2358908;rs2358905	ATP5LP4	0.156759	50.1
26	chr4(q34.3)	177615039	T/C	rs117703955	0.04 (0.007)	7.46e-09	rs117703955	VEGFC	0.831621	0
27	chr5(q11.2)	58373418	C/G	rs77994712	0.07 (0.010)	7.16e-14	rs77994712	PDE4D	0.217825	34.2
28	chr5(q13.3)	76530349	G/A	rs6885099	0.16 (0.004)	2.4e-294	rs77949234;rs79360421;rs7732130;rs62362610;rs13189385;rs7707014;rs12523579;rs2928167;rs139424329;rs564737521;rs60676899;rs113546402;rs114860629;rs6885099;rs992807;rs76792302;rs186822670;rs62364279;rs13170957;rs142891552;rs75973464;rs113974964;rs139149784;rs13166933;rs11956168;rs10474501;rs12521494;rs16874254;rs41272256;rs79512379;rs4273585;rs144215182	PDE8B	0.053002	73.3
29	chr6(p21.1)	43806335	C/T	rs1317983	0.10 (0.005)	6.13e-98	rs10948097;rs72862280;rs9462932;rs7773613;rs1317983;rs62401199;rs13210104;rs77534099;rs150908224;rs9381266;rs114181608	VEGFA	0.961208	0
30	chr6(q14.3)	87805210	T/A	rs2242602	0.04 (0.005)	5.23e-20	rs2242602	CGA	0.95649	0
31	chr6(q24.3)	148521292	T/C	rs9497965	0.04 (0.004)	5.77e-22	rs9497965;rs79708723	SASH1	0.200659	38.9
32	chr6(q27)	166043959	G/C	rs2983511	0.12 (0.005)	1.14e-137	rs4709949;rs142848043;rs9457107;rs828562;rs117573132;rs56228667;rs9365898;rs2983511	PDE10A	0.372557	0
33	chr6(q27)	168819800	C/T	rs751171	0.03 (0.005)	4.18e-13	rs751171	SMOC2	0.94837	0
34	chr7(p22.3)	2329497	G/A	rs4719486	0.03 (0.004)	1.23e-09	rs4719486	SNX8	0.768817	0
35	chr7(p12.3)	46753491	A/C	rs700750	0.03 (0.004)	1.62e-13	rs700750	IGFBP3	0.561463	0
36	chr8(p23.1)	8319963	G/C	rs2921053	0.04 (0.005)	7.27e-13	rs2921053	PRAG1	0.528741	0
37	chr8(p21.2)	23356964	A/G	rs56009477	0.06 (0.006)	2.63e-25	rs56009477	SLC25A37	0.409416	0
38	chr8(p12)	32439151	G/A	rs73234178	0.06 (0.005)	5.24e-35	rs10111842;rs2439302;rs73234178	NRG1	0.016211	82.7
39	chr8(q13.2)	70362415	C/T	rs6989821	0.03 (0.005)	1.47e-10	rs6989821	SULF1	0.502811	0
40	chr8(q24.22)	133849655	G/C	rs75143612	0.17 (0.015)	3.51e-29	rs117764941;rs75143612;rs2741225	TG	0.886193	0
41	chr9(p24.2)	4290544	T/C	rs10814915	0.05 (0.004)	2.52e-34	rs6476758;rs927316;rs4741914;rs11790393;rs7873463;rs751592;rs12348536;rs10814915	GLIS3	0.747394	0
42	chr9(p22.3)	16214340	C/A	rs9298749	0.03 (0.004)	5.06e-13	rs9298749	C9orf92	0.666265	0
43	chr9(q22.33)	100546391	A/G	rs925488	0.06 (0.004)	3.1e-43	rs2808667;rs925488;rs7033315;rs76995732;rs751800;rs11350473	FOXE1	0.066978	70.2
44	chr9(q33.3)	127036667	A/G	rs7853472	0.03 (0.004)	1.46e-15	rs7853472	NEK6	0.105627	61.8
45	chr9(q34.2)	136149500	C/T	rs529565	0.04 (0.004)	2.9e-18	rs529565	ABO	0.0804	67.3
46	chr10(p14)	8575583	G/C	rs11592436	0.04 (0.006)	1.76e-14	rs11592436;rs79085669	GATA3	0.685725	0
47	chr10(q23.31)	89849519	A/G	rs4933466	0.03 (0.004)	1.3e-13	rs4933466	MED6P1	0.238393	28.1
48	chr10(q24.2)	101283330	C/A	rs10748781	0.06 (0.004)	1.57e-39	rs10748781	NKX2-3	0.921768	0
49	chr11(p11.2)	45228686	G/A	rs12284404	0.07 (0.005)	1.06e-47	rs72907095;rs80330657;rs12284404;rs36023335;rs117043818	PRDM11	0.544809	0
50	chr11(q12.1)	57402964	G/T	rs1783826	0.02 (0.004)	3.55e-08	rs1783826	CLP1	0.615854	0
51	chr11(q23.1)	111609174	G/A	rs647080	0.03 (0.005)	2.84e-08	rs647080	PPP2R1B	0.107822	61.3
52	chr11(q23.3)	115045237	C/T	rs4445669	0.03 (0.004)	9.43e-16	rs4445669	CADM1	0.015309	83
53	chr12(p13.33)	570840	A/G	rs7966590	0.04 (0.005)	4.32e-18	rs7966590;rs4980917	B4GALNT3	0.192628	41.1
54	chr12(q13.11)	48157703	T/C	rs11830537	0.05 (0.008)	1.57e-08	rs11830537	RAPGEF3	0.542775	0
55	chr12(q15)	69831694	T/C	rs10878986	0.03 (0.005)	1.36e-09	rs10878986	FRS2	0.743979	0
56	chr12(q23.1)	96583858	A/G	rs61938844	0.19 (0.016)	1.93e-32	rs61938844;rs10735341	ELK3	0.562672	0
57	chr12(q24.12)	111865049	C/G	rs7310615	0.04 (0.004)	1.18e-18	rs7310615;rs11066320	SH2B3	1.27e-06	95.7
58	chr13(q12.12)	24776196	A/G	rs7318607	0.04 (0.005)	1.22e-21	rs7318364;rs7318607	SPATA13	0.146069	52.7
59	chr13(q14.3)	51159830	T/C	rs947381	0.03 (0.005)	2.08e-09	rs947381	DLEU1	0.483236	0
60	chr13(q31.1)	80572249	G/A	rs9531009	0.03 (0.005)	2.12e-08	rs9531009	SPRY2	0.55053	0
61	chr13(q34)	111194795	C/T	rs2479431	0.03 (0.005)	7.73e-10	rs2479431	RAB20	0.933151	0
62	chr14(q13.3)	36738361	C/T	rs116909374	0.17 (0.014)	8.85e-34	rs368187;rs116909374	MBIP	0.373148	0
63	chr14(q31.1)	81586674	C/T	rs8020969	0.06 (0.005)	3.92e-30	rs8006100;rs35899127;rs146625818;rs61747482;rs3783949;rs11159482;rs75235317;rs77366062;rs8020969;rs7157900;rs7144481;rs12893151;rs8010611;rs17550226;rs6574647	TSHR	0.793453	0
64	chr14(q32.12)	93565216	G/A	rs6575306	0.08 (0.005)	1.16e-45	rs6575306;rs10130698	ITPK1	0.128488	56.7
65	chr14(q32.33)	105223525	T/C	rs12590163	0.04 (0.004)	1.52e-18	rs12590163	SIVA1	0.798405	0
66	chr15(q14)	35959636	A/G	rs76367709	0.05 (0.009)	5.41e-09	rs76367709	DPH6	0.719675	0
67	chr15(q15.1)	40971835	T/A	rs28866515	0.03 (0.004)	9.08e-10	rs28866515	RAD51	0.123189	57.9
68	chr15(q21.2)	49711185	T/C	rs17477923	0.07 (0.005)	2.68e-47	rs17477923	FAM227B	0.283573	13
69	chr15(q26.1)	89113877	T/C	rs13329353	0.06 (0.005)	2.25e-35	rs13329353	DET1	0.787065	0
70	chr16(p13.3)	4015313	A/G	rs1045476	0.04 (0.006)	9.01e-15	rs1045476;rs4785953	ADCY9	0.364846	0
71	chr16(p13.12)	14400309	G/A	rs30233	0.03 (0.004)	1.82e-09	rs30233	MRTFB	0.698791	0
72	chr16(q23.2)	79751591	C/T	rs58722186	0.09 (0.005)	4.08e-85	rs4888038;rs12922149;rs74805471;rs58722186;rs4352060	MAF	0.389338	0
73	chr17(q21.31)	43170422	A/G	rs2239920	0.02 (0.004)	1.82e-08	rs2239920	NMT1	0.857646	0
74	chr17(q21.31)	44699851	A/G	rs116956554	0.04 (0.006)	4.2e-12	rs116956554	NSF	0.242476	26.8
75	chr17(q21.33)	47418178	A/G	rs35587648	0.03 (0.004)	5.04e-12	rs35587648	ZNF652	0.196071	40.2
76	chr17(q23.2)	59338574	G/A	rs1157994	0.09 (0.012)	6.4e-13	rs1157994	BCAS3	0.049646	74
77	chr17(q24.2)	64208285	C/G	rs1801690	0.07 (0.009)	2.95e-13	rs1801690	CEP112	0.729664	0
78	chr17(q24.3)	70122108	A/G	rs1042678	0.05 (0.004)	1.07e-31	rs1861495;rs1042678;rs12942923	SOX9	0.373737	0
79	chr18(q21.32)	57185289	C/T	rs78560767	0.04 (0.007)	3.62e-08	rs78560767	CCBE1	0.368261	0
80	chr19(p13.3)	2634823	C/T	rs72978712	0.04 (0.006)	2.84e-09	rs72978712	GNG7	0.013546	83.6
81	chr19(p13.3)	5295567	A/G	rs10415188	0.04 (0.005)	1.88e-14	rs10408836;rs10415188	PTPRS	0.762734	0
82	chr19(p13.2)	7223848	G/T	rs4804416	0.06 (0.004)	3.58e-38	rs4804416;rs77526367;rs1346490	INSR	0.800285	0
83	chr19(p13.2)	8327502	T/C	rs28133	0.06 (0.008)	5.4e-13	rs148417916;rs28133	CERS4	0.007859	85.8
84	chr19(q13.42)	55772412	G/A	rs10421676	0.02 (0.004)	2.72e-08	rs10421676	HSPBP1	0.137688	54.6
85	chr20(p12.3)	5817549	A/G	rs237101	0.03 (0.005)	4.27e-08	rs237101	C20orf196	0.930038	0
86	chr20(p12.3)	6685377	C/T	rs6085658	0.03 (0.004)	3.43e-10	rs6085658	BMP2	0.479147	0
87	chr20(p11.21)	22604772	A/G	rs1203948	0.06 (0.005)	6.46e-32	rs1203948	FOXA2	0.750974	0
88	chr20(q11.21)	31291483	A/C	rs28482886	0.03 (0.005)	7.32e-09	rs28482886	COMMD7	0.043356	75.5
89	chr22(q12.2)	31790014	T/C	rs5997969	0.03 (0.005)	3.86e-09	rs5997969	DRG1	0.994172	0
90	chrX(p22.33)	3612081	G/A	rs12390237	0.05 (0.006)	4.36e-16	rs12390237	PRKX	0.450907	0

### Sheet: S4.1
Supplementary table S4.1. Candidate genes for variants of Hyperthyroidism.
Chr(band)	GenomicLocus	Lead variant	GENE	Ensembl	Nearest gene to lead signal	Colocalization evidence	Missense variant	Mouse phenotype
chr1(p36.13)	1	rs56983610	ENSG00000077549	CAPZB	1	NA	NA	NA
chr1(p13.2)	2	rs2476601	ENSG00000134242	PTPN22	1	NA	3	NA
chr1(p13.2)	2	rs2476601	ENSG00000118655	DCLRE1B	NA	NA	3	NA
chr1(p13.2)	2	rs2476601	ENSG00000163599	CTLA4	1	NA	3	NA
chr1(q31.3)	3	rs7555082	ENSG00000081237	PTPRC	1	NA	NA	NA
chr2(q33.2)	4	rs11571297	ENSG00000163599	CTLA4	NA	NA	3	NA
chr3(q28)	5	rs13098877	ENSG00000145012	LPP	1	NA	NA	NA
chr3(q28)	5	rs13098877	ENSG00000134352	IL6ST	NA	NA	NA	4
chr3(q28)	5	rs13098877	ENSG00000112715	VEGFA	NA	NA	NA	4
chr3(q28)	5	rs13098877	ENSG00000135047	CTSL	NA	NA	NA	4
chr3(q28)	5	rs13098877	ENSG00000015171	ZMYND11	NA	NA	NA	4
chr6(p22.1)	6	rs143989131	ENSG00000112337	SLC17A2	NA	NA	NA	4
chr6(p22.1)	6	rs143989131	ENSG00000185130	HIST1H2BL	NA	NA	3	NA
chr6(p22.1)	6	rs143989131	ENSG00000168131	OR2B2	NA	NA	3	NA
chr6(p22.1)	6	rs143989131	ENSG00000137338	PGBD1	NA	NA	3	NA
chr6(p22.1)	6	rs143989131	ENSG00000158691	ZSCAN12	NA	NA	3	NA
chr6(p22.1)	6	rs143989131	ENSG00000112462	OR12D3	NA	NA	3	NA
chr6(p22.1)	6	rs143989131	ENSG00000204644	ZFP57	1	NA	NA	NA
chr6(p21.32)	7	rs34038921	ENSG00000204227	RING1	1	NA	NA	NA
chr6(p21.32)	7	rs34038921	ENSG00000096395	MLN	NA	NA	3	NA
chr6(q15)	8	rs6908626	ENSG00000112182	BACH2	1	NA	NA	NA
chr8(q24.21)	9	rs4733823	ENSG00000136997	MYC	1	NA	NA	NA
chr10(p15.1)	10	rs2476491	ENSG00000134460	IL2RA	1	NA	NA	NA
chr11(p11.2)	11	rs3758723	ENSG00000019485	PRDM11	1	2	NA	NA
chr11(p11.2)	11	rs3758723	ENSG00000254664	CTD-2560E9.3	NA	2	NA	NA
chr11(p11.2)	11	rs3758723	ENSG00000019505	SYT13	NA	2	NA	NA
chr14(q31.1)	12	rs2160215	ENSG00000211448	DIO2	NA	NA	NA	4
chr14(q31.1)	12	rs2160215	ENSG00000100629	CEP128	NA	NA	3	NA
chr14(q31.1)	12	rs2160215	ENSG00000165409	TSHR	1	NA	NA	4
chr15(q14)	13	rs8043085	ENSG00000172575	RASGRP1	1	NA	NA	NA
chr15(q21.2)	14	rs12592277	ENSG00000138593	SECISBP2L	NA	NA	3	NA
chr15(q21.2)	14	rs12592277	ENSG00000140285	FGF7	1	NA	NA	NA
chr16(q23.2)	15	rs11865979	ENSG00000178573	MAF	1	NA	NA	NA

### Sheet: S4.2
Supplementary table S4.2. Candidate genes for variants of Hypothyroidism.
Chr(band)	GenomicLocus	Lead variant	GENE	Ensembl	Nearest gene to lead signal	Colocalization evidence	Missense variant	Mouse phenotype
chr1(p36.32)	1	rs2234167	ENSG00000157873	TNFRSF14	1	NA	3	NA
chr1(p36.22)	2	rs235220	ENSG00000028137	TNFRSF1B	1	NA	NA	NA
chr1(p36.13)	3	rs10917477	ENSG00000077549	CAPZB	1	NA	NA	NA
chr1(p36.11)	4	rs311457	ENSG00000264371	MIR4425	1	NA	NA	NA
chr1(p34.3)	5	rs2170169	ENSG00000204084	INPP5B	1	NA	3	NA
chr1(p31.3)	6	rs72922276	ENSG00000162434	JAK1	1	NA	NA	4
chr1(p31.3)	7	rs6672745	ENSG00000081985	IL12RB2	1	NA	NA	NA
chr1(p13.3)	8	rs17020127	ENSG00000134215	VAV3	1	NA	3	NA
chr1(p13.3)	9	rs7520586	ENSG00000184371	CSF1	NA	NA	NA	4
chr1(p13.3)	9	rs7520586	ENSG00000198758	EPS8L3	1	NA	NA	NA
chr1(p13.2)	10	rs2476601	ENSG00000134242	PTPN22	1	NA	3	NA
chr1(p13.2)	10	rs2476601	ENSG00000134262	AP4B1	NA	NA	3	NA
chr1(p13.2)	10	rs2476601	ENSG00000118655	DCLRE1B	NA	NA	3	NA
chr1(p13.2)	10	rs2476601	ENSG00000110448	CD5	NA	NA	3	NA
chr1(p13.2)	10	rs2476601	ENSG00000163599	CTLA4	NA	NA	3	NA
chr1(p13.2)	10	rs2476601	ENSG00000116830	TTF2	NA	NA	NA	4
chr1(q23.1)	11	rs2148907	ENSG00000198400	NTRK1	1	NA	NA	NA
chr1(q23.1)	11	rs2148907	ENSG00000027869	SH2D2A	NA	NA	3	NA
chr1(q23.3)	12	rs72708884	ENSG00000117090	SLAMF1	1	NA	NA	NA
chr1(q24.2)	13	rs1773561	ENSG00000198821	CD247	1	NA	NA	NA
chr1(q32.1)	14	rs12736474	ENSG00000081237	PTPRC	1	NA	NA	NA
chr1(q32.1)	15	rs7527628	ENSG00000162702	ZNF281	1	NA	NA	NA
chr1(q41)	16	rs1797071	ENSG00000092969	TGFB2	1	NA	NA	NA
chr1(q41)	16	rs1797071	ENSG00000196660	SLC30A10	NA	NA	NA	4
chr1(q43)	17	rs12117927	ENSG00000186197	EDARADD	1	NA	NA	NA
chr2(p25.3)	18	rs11675342	ENSG00000115705	TPO	1	2	NA	4
chr2(p25.3)	18	rs11675342	ENSG00000228613	AC144450.1	NA	2	NA	NA
chr2(p25.1)	19	rs13412022	ENSG00000115738	ID2	1	NA	NA	NA
chr2(p24.3)	20	rs16799	ENSG00000196208	GREB1	1	NA	NA	NA
chr2(p24.3)	20	rs16799	ENSG00000143870	PDIA6	NA	NA	NA	4
chr2(p21)	21	rs11897732	ENSG00000115970	THADA	1	NA	NA	NA
chr2(p16.1)	22	rs11420448	ENSG00000138041	SMEK2	1	NA	NA	NA
chr2(p16.1)	22	rs11420448	ENSG00000163001	CCDC104	NA	NA	3	NA
chr2(p16.1)	22	rs11420448	ENSG00000138035	PNPT1	NA	NA	3	NA
chr2(p15)	23	rs3213951	ENSG00000115464	USP34	1	NA	NA	NA
chr2(p15)	24	rs56287910	ENSG00000170340	B3GNT2	1	NA	NA	NA
chr2(q11.2)	25	rs546039326	ENSG00000196843	ARID5A	1	NA	NA	NA
chr2(q11.2)	26	rs182482858	ENSG00000075568	TMEM131	1	NA	NA	NA
chr2(q11.2)	26	rs182482858	ENSG00000115085	ZAP70	NA	NA	3	NA
chr2(q24.2)	27	rs1559526	ENSG00000136560	TANK	1	NA	NA	NA
chr2(q24.2)	27	rs1559526	ENSG00000115267	IFIH1	NA	NA	3	NA
chr2(q24.2)	27	rs1559526	ENSG00000235724	AC009299.2	NA	2	NA	NA
chr2(q24.2)	27	rs1559526	ENSG00000227403	AC009299.3	NA	2	NA	NA
chr2(q24.2)	28	rs2111485	ENSG00000078098	FAP	1	NA	NA	NA
chr2(q24.2)	28	rs2111485	ENSG00000115267	IFIH1	NA	NA	3	NA
chr2(q32.3)	29	rs7574865	ENSG00000138378	STAT4	1	NA	NA	NA
chr2(q33.2)	30	rs3087243	ENSG00000163599	CTLA4	1	NA	3	NA
chr3(p26.1)	31	rs11130215	ENSG00000134107	BHLHE40	1	NA	NA	NA
chr3(p25.2)	32	rs310755	ENSG00000157152	SYN2	1	NA	NA	NA
chr3(p22.2)	33	rs9831084	ENSG00000178567	EPM2AIP1	1	NA	NA	NA
chr3(p22.2)	33	rs9831084	ENSG00000076242	MLH1	NA	NA	3	NA
chr3(p22.2)	34	rs57938373	ENSG00000168329	CX3CR1	1	NA	3	NA
chr3(p22.2)	34	rs57938373	ENSG00000127418	FGFRL1	NA	NA	NA	4
chr3(p22.2)	34	rs57938373	ENSG00000135047	CTSL	NA	NA	NA	4
chr3(q13.11)	35	rs7617081	ENSG00000114423	CBLB	1	NA	NA	NA
chr3(q13.13)	36	rs13321325	ENSG00000163515	RETNLB	1	NA	NA	NA
chr3(q28)	37	rs4686955	ENSG00000145012	LPP	1	NA	NA	NA
chr3(q28)	37	rs4686955	ENSG00000163513	TGFBR2	NA	NA	NA	4
chr3(q28)	37	rs4686955	ENSG00000134352	IL6ST	NA	NA	NA	4
chr3(q28)	37	rs4686955	ENSG00000015171	ZMYND11	NA	NA	NA	4
chr3(q28)	37	rs4686955	ENSG00000112715	VEGFA	NA	NA	NA	4
chr3(q28)	37	rs4686955	ENSG00000135047	CTSL	NA	NA	NA	4
chr3(q28)	37	rs4686955	ENSG00000139832	RAB20	NA	2	NA	NA
chr4(p16.1)	38	rs7437047	ENSG00000109684	CLNK	1	NA	NA	NA
chr4(p15.2)	39	rs10517086	ENSG00000168214	RBPJ	1	NA	NA	NA
chr4(p14)	40	rs4078470	ENSG00000174343	CHRNA9	1	NA	NA	NA
chr4(q31.21)	41	rs147613992	ENSG00000250141	RP11-208N20.1	1	NA	NA	NA
chr4(q31.23)	42	rs4835534	ENSG00000225176	ATP5LP4	1	NA	NA	NA
chr4(q35.1)	43	rs3775291	ENSG00000164342	TLR3	1	NA	3	NA
chr5(p13.2)	44	rs10075764	ENSG00000168685	IL7R	1	NA	3	NA
chr5(p13.2)	44	rs10075764	ENSG00000163599	CTLA4	NA	NA	3	NA
chr5(p13.2)	44	rs10075764	ENSG00000113494	PRLR	NA	NA	NA	4
chr5(q13.3)	45	rs7727976	ENSG00000113231	PDE8B	1	NA	NA	NA
chr5(q21.1)	46	rs28157	ENSG00000181751	MACIR	1	NA	NA	NA
chr5(q22.1)	47	rs114378220	ENSG00000152495	CAMK4	1	NA	NA	NA
chr5(q31.1)	48	rs244687	ENSG00000081059	TCF7	1	NA	NA	NA
chr6(p25.3)	49	rs3778607	ENSG00000137265	IRF4	1	NA	NA	NA
chr6(p25.3)	49	rs3778607	ENSG00000163599	CTLA4	NA	NA	3	NA
chr6(p22.3)	50	rs77634652	ENSG00000272168	CASC15	1	NA	NA	NA
chr6(p22.1)	51	rs1233478	ENSG00000230164	MAS1LP1	1	NA	NA	NA
chr6(p22.1)	51	rs1233478	ENSG00000186470	BTN3A2	NA	NA	3	NA
chr6(p22.1)	51	rs1233478	ENSG00000026950	BTN3A1	NA	NA	3	NA
chr6(p22.1)	51	rs1233478	ENSG00000112763	BTN2A1	NA	NA	3	NA
chr6(p22.1)	51	rs1233478	ENSG00000124557	BTN1A1	NA	NA	3	NA
chr6(p22.1)	51	rs1233478	ENSG00000185130	HIST1H2BL	NA	NA	3	NA
chr6(p22.1)	51	rs1233478	ENSG00000168131	OR2B2	NA	NA	3	NA
chr6(p22.1)	51	rs1233478	ENSG00000137338	PGBD1	NA	NA	3	NA
chr6(p22.1)	51	rs1233478	ENSG00000158691	ZSCAN12	NA	NA	3	NA
chr6(p22.1)	51	rs1233478	ENSG00000112337	SLC17A2	NA	NA	NA	4
chr6(p22.1)	51	rs1233478	ENSG00000112462	OR12D3	NA	NA	3	NA
chr6(p22.1)	51	rs1233478	ENSG00000206474	OR10C1	NA	NA	3	NA
chr6(p21.32)	52	rs439121	ENSG00000225463	ZNF70P1	1	NA	NA	NA
chr6(p21.32)	52	rs439121	ENSG00000227057	WDR46	NA	NA	3	NA
chr6(p21.32)	52	rs439121	ENSG00000237649	KIFC1	NA	NA	3	NA
chr6(p21.32)	52	rs439121	ENSG00000112514	CUTA	NA	NA	3	NA
chr6(p21.32)	52	rs439121	ENSG00000065060	UHRF1BP1	NA	NA	3	NA
chr6(p21.31)	53	rs71538255	ENSG00000196821	C6orf106	1	NA	NA	NA
chr6(p21.31)	53	rs71538255	ENSG00000065060	UHRF1BP1	NA	NA	3	NA
chr6(p21.31)	53	rs71538255	ENSG00000112514	CUTA	NA	NA	3	NA
chr6(p21.31)	54	rs6902321	ENSG00000096060	FKBP5	1	NA	NA	NA
chr6(p21.31)	54	rs6902321	ENSG00000065060	UHRF1BP1	NA	NA	3	NA
chr6(p21.31)	54	rs6902321	ENSG00000112081	SRSF3	NA	NA	NA	4
chr6(p21.1)	55	rs881858	ENSG00000112715	VEGFA	1	NA	NA	4
chr6(q15)	56	rs10944479	ENSG00000163599	CTLA4	NA	NA	3	NA
chr6(q15)	56	rs10944479	ENSG00000163001	CCDC104	NA	NA	3	NA
chr6(q15)	56	rs10944479	ENSG00000010404	IDS	NA	NA	NA	4
chr6(q21)	57	rs12193858	ENSG00000118690	ARMC2	1	NA	NA	NA
chr6(q21)	57	rs12193858	ENSG00000080546	SESN1	NA	NA	3	NA
chr6(q21)	57	rs12193858	ENSG00000183137	CEP57L1	NA	NA	3	NA
chr6(q23.3)	58	rs9494311	ENSG00000135541	AHI1	1	NA	NA	NA
chr6(q23.3)	58	rs9494311	ENSG00000110448	CD5	NA	NA	3	NA
chr6(q23.3)	59	rs72980748	ENSG00000118503	TNFAIP3	1	NA	NA	NA
chr6(q24.3)	60	rs6914622	ENSG00000111961	SASH1	1	NA	NA	NA
chr6(q27)	61	rs2983511	ENSG00000112541	PDE10A	1	NA	NA	NA
chr6(q27)	62	rs2247314	ENSG00000026297	RNASET2	1	NA	3	NA
chr6(q27)	62	rs2247314	ENSG00000112541	PDE10A	NA	2	NA	NA
chr7(p22.2)	63	rs10259879	ENSG00000198286	CARD11	1	NA	NA	NA
chr7(p22.1)	64	rs10277273	ENSG00000164916	FOXK1	1	NA	NA	NA
chr7(p21.1)	65	rs6953445	ENSG00000105855	ITGB8	1	NA	NA	NA
chr7(p15.2)	66	rs13238252	ENSG00000050344	NFE2L3	1	NA	NA	NA
chr7(p15.2)	66	rs13238252	ENSG00000086300	SNX10	NA	NA	NA	4
chr7(p15.2)	66	rs13238252	ENSG00000105991	HOXA1	NA	NA	NA	4
chr7(p15.2)	66	rs13238252	ENSG00000105997	HOXA3	NA	NA	NA	4
chr7(p15.2)	66	rs13238252	ENSG00000106004	HOXA5	NA	NA	NA	4
chr7(q11.23)	67	rs62476229	ENSG00000127947	PTPN12	1	NA	NA	NA
chr7(q32.1)	68	rs71581958	ENSG00000064419	TNPO3	1	NA	NA	NA
chr7(q32.1)	68	rs71581958	ENSG00000174697	LEP	NA	NA	NA	4
chr7(q32.1)	68	rs71581958	ENSG00000128602	SMO	NA	NA	NA	4
chr7(q34)	69	rs11770283	ENSG00000064393	HIPK2	1	NA	NA	NA
chr8(p23.1)	70	rs2921053	ENSG00000275342	PRAG1	1	2	NA	NA
chr8(p23.1)	70	rs2921053	ENSG00000254153	CTA-398F10.2	NA	2	NA	NA
chr8(p23.1)	70	rs2921053	ENSG00000253130	CTD-3023L14.2	NA	2	NA	NA
chr8(q12.1)	71	rs671576	ENSG00000171316	CHD7	1	NA	NA	NA
chr8(q24.12)	72	rs12679857	ENSG00000164761	TNFRSF11B	1	NA	NA	NA
chr8(q24.21)	73	rs2456451	ENSG00000254166	CASC19	1	NA	NA	NA
chr8(q24.21)	74	rs1516960	ENSG00000136997	MYC	1	NA	NA	NA
chr8(q24.22)	75	rs712055	ENSG00000165071	TMEM71	NA	NA	3	NA
chr8(q24.22)	75	rs712055	ENSG00000042832	TG	1	NA	3	4
chr8(q24.3)	76	rs7004365	ENSG00000123908	AGO2	1	NA	NA	NA
chr9(p24.2)	77	rs7873463	ENSG00000107249	GLIS3	1	NA	NA	4
chr9(p24.1)	78	rs911760	ENSG00000107020	PLGRKT	1	NA	NA	NA
chr9(p22.3)	79	rs9298749	ENSG00000205549	C9orf92	1	2	NA	NA
chr9(p22.3)	79	rs9298749	ENSG00000234779	RP11-62F24.2	NA	2	NA	NA
chr9(p21.3)	80	rs10124312	ENSG00000184995	IFNE	1	NA	NA	NA
chr9(q22.33)	81	rs1588635	ENSG00000136925	TSTD2	NA	NA	3	NA
chr9(q22.33)	81	rs1588635	ENSG00000136932	C9orf156	NA	NA	3	NA
chr9(q22.33)	81	rs1588635	ENSG00000095380	NANS	NA	NA	3	NA
chr9(q22.33)	81	rs1588635	ENSG00000178919	FOXE1	1	NA	NA	4
chr9(q22.33)	81	rs1588635	ENSG00000136943	CTSV	NA	NA	NA	4
chr9(q31.2)	82	rs79723498	ENSG00000136826	KLF4	1	NA	NA	NA
chr9(q33.3)	83	rs10986320	ENSG00000119408	NEK6	1	NA	NA	NA
chr9(q33.3)	83	rs10986320	ENSG00000136930	PSMB7	NA	NA	3	NA
chr9(q34.11)	84	rs13289095	ENSG00000160447	PKN3	1	NA	NA	NA
chr10(p15.1)	85	rs7072793	ENSG00000134460	IL2RA	1	NA	NA	NA
chr10(p15.1)	85	rs7072793	ENSG00000163599	CTLA4	NA	NA	3	NA
chr10(p14)	86	rs144621416	ENSG00000107485	GATA3	1	NA	NA	4
chr10(q21.2)	87	rs71508903	ENSG00000150347	ARID5B	1	NA	NA	NA
chr10(q21.2)	87	rs71508903	ENSG00000108091	CCDC6	NA	NA	NA	4
chr10(q21.2)	87	rs71508903	ENSG00000072422	RHOBTB1	NA	NA	NA	4
chr10(q24.2)	88	rs10748781	ENSG00000119919	NKX2-3	1	2	NA	NA
chr10(q24.2)	88	rs10748781	ENSG00000257582	RP11-129J12.2	NA	2	NA	NA
chr10(q24.2)	88	rs10748781	ENSG00000228778	RP11-129J12.1	NA	2	NA	NA
chr10(q26.13)	89	rs1045216	ENSG00000107679	PLEKHA1	1	NA	3	NA
chr12(p13.31)	89	rs1045216	ENSG00000066468	FGFR2	NA	NA	NA	4
chr11(p15.5)	90	rs7932229	ENSG00000070047	PHRF1	1	NA	NA	NA
chr11(p15.5)	90	rs7932229	ENSG00000185507	IRF7	NA	NA	3	NA
chr11(p15.5)	90	rs7932229	ENSG00000099834	CDHR5	NA	NA	3	NA
chr11(p15.4)	91	rs12099382	ENSG00000110315	RNF141	1	NA	NA	NA
chr11(p13)	92	rs5791044	ENSG00000110436	SLC1A2	1	NA	NA	NA
chr11(q12.1)	93	rs4477456	ENSG00000134802	SLC43A3	1	NA	NA	NA
chr11(q12.2)	94	rs2229177	ENSG00000110448	CD5	1	NA	3	NA
chr11(q12.2)	95	rs968567	ENSG00000149485	FADS1	1	NA	NA	NA
chr11(q13.1)	96	rs663743	ENSG00000168071	CCDC88B	1	NA	3	NA
chr11(q13.1)	96	rs663743	ENSG00000162302	RPS6KA4	NA	NA	3	NA
chr11(q21)	97	rs4409785	ENSG00000166037	CEP57	1	NA	NA	NA
chr11(q23.3)	98	rs36028244	ENSG00000160613	PCSK7	1	NA	NA	NA
chr12(p13.31)	99	ss1388113392	ENSG00000110848	CD69	1	NA	NA	NA
chr12(p13.31)	99	ss1388113192	ENSG00000111752	PHC1	NA	NA	NA	4
chr12(p13.31)	99	ss1388113392	ENSG00000069493	CLEC2D	NA	NA	3	4
chr12(p13.31)	99	ss1388113392	ENSG00000196628	TCF4	NA	NA	NA	4
chr12(p13.31)	99	ss1388113392	ENSG00000080546	SESN1	NA	NA	3	NA
chr12(q13.11)	100	rs11830537	ENSG00000079337	RAPGEF3	1	NA	NA	NA
chr12(q13.11)	100	rs11830537	ENSG00000111424	VDR	NA	NA	NA	4
chr12(q13.2)	101	rs61938963	ENSG00000197728	RPS26	1	NA	NA	NA
chr12(q13.2)	101	rs61938963	ENSG00000110448	CD5	NA	NA	3	NA
chr12(q23.3)	102	rs12582330	ENSG00000179088	C12orf42	1	NA	NA	NA
chr12(q24.12)	103	rs3184504	ENSG00000070501	POLB	NA	NA	NA	4
chr12(q24.12)	103	rs3184504	ENSG00000179295	PTPN11	NA	NA	NA	4
chr12(q24.12)	103	rs3184504	ENSG00000103056	SMPD3	NA	NA	NA	4
chr12(q24.12)	103	rs3184504	ENSG00000140836	ZFHX3	NA	NA	NA	4
chr12(q24.12)	103	rs3184504	ENSG00000133422	MORC2	NA	NA	NA	4
chr12(q24.12)	103	rs3184504	ENSG00000111252	SH2B3	1	NA	3	NA
chr12(q24.12)	103	rs3184504	ENSG00000196628	TCF4	NA	NA	NA	4
chr12(q24.12)	103	rs3184504	ENSG00000089022	MAPKAPK5	NA	NA	3	NA
chr12(q24.12)	103	rs3184504	ENSG00000010404	IDS	NA	NA	NA	4
chr12(q24.12)	103	rs3184504	ENSG00000198270	TMEM116	NA	NA	3	NA
chr12(q24.12)	103	rs3184504	ENSG00000111300	NAA25	NA	NA	3	NA
chr12(q24.12)	103	rs3184504	ENSG00000165071	TMEM71	NA	NA	3	NA
chr12(q24.12)	103	rs3184504	ENSG00000139832	RAB20	NA	2	NA	NA
chr13(q12.12)	104	rs9507287	ENSG00000205863	C1QTNF9B	1	NA	NA	NA
chr13(q12.12)	104	rs9507287	ENSG00000182957	SPATA13	NA	2	NA	NA
chr13(q12.2)	105	rs76428106	ENSG00000122025	FLT3	1	NA	NA	NA
chr13(q14.11)	106	rs71769952	ENSG00000150907	FOXO1	1	NA	NA	NA
chr13(q14.11)	106	rs71769952	ENSG00000120690	ELF1	NA	NA	NA	4
chr13(q14.11)	107	rs7990020	ENSG00000120659	TNFSF11	1	NA	NA	NA
chr13(q32.3)	108	rs11406335	ENSG00000134882	UBAC2	1	NA	NA	NA
chr13(q34)	109	rs9521826	ENSG00000139832	RAB20	1	2	NA	NA
chr13(q34)	109	rs9521826	ENSG00000134871	COL4A2	NA	NA	NA	4
chr14(q13.1)	110	rs4982211	ENSG00000198604	BAZ1A	1	NA	NA	NA
chr14(q23.3)	111	rs58001647	ENSG00000179841	AKAP5	1	NA	NA	NA
chr14(q24.1)	112	rs1950897	ENSG00000182185	RAD51B	1	NA	NA	NA
chr14(q31.1)	113	rs2114702	ENSG00000211448	DIO2	NA	NA	NA	4
chr14(q31.1)	113	rs2114702	ENSG00000165409	TSHR	NA	NA	NA	4
chr14(q31.1)	113	rs2114702	ENSG00000100629	CEP128	1	NA	3	NA
chr14(q32.12)	114	rs74684644	ENSG00000100605	ITPK1	1	NA	NA	NA
chr14(q32.2)	115	rs61978688	ENSG00000127152	BCL11B	1	NA	NA	NA
chr14(q32.33)	116	rs10444776	ENSG00000211893	IGHG2	1	NA	3	NA
chr15(q14)	117	rs11631591	ENSG00000172575	RASGRP1	1	NA	NA	NA
chr15(q25.3)	118	rs2879828	ENSG00000136383	ALPK3	1	NA	NA	NA
chr15(q26.1)	119	rs12148331	ENSG00000140543	DET1	1	NA	NA	NA
chr16(p12.1)	120	rs76715626	ENSG00000103522	IL21R	1	NA	NA	NA
chr16(p12.1)	120	rs76715626	ENSG00000077238	IL4R	NA	NA	3	NA
chr16(p12.1)	120	rs76715626	ENSG00000168488	ATXN2L	NA	NA	3	NA
chr16(q12.1)	121	rs182787262	ENSG00000166164	BRD7	1	NA	NA	NA
chr16(q12.1)	121	rs182787262	ENSG00000121281	ADCY7	NA	NA	3	NA
chr17(p13.1)	122	rs61759532	ENSG00000072818	ACAP1	1	NA	NA	NA
chr17(q12)	123	rs34988504	ENSG00000161405	IKZF3	1	NA	3	NA
chr17(q12)	123	rs34988504	ENSG00000073605	GSDMB	NA	NA	3	NA
chr17(q12)	123	rs34988504	ENSG00000125686	MED1	NA	NA	NA	4
chr17(q12)	123	rs34988504	ENSG00000126351	THRA	NA	NA	NA	4
chr17(q21.2)	124	rs731151	ENSG00000197723	HSPB9	1	NA	3	NA
chr17(q21.32)	125	rs1808192	ENSG00000198933	TBKBP1	1	NA	NA	NA
chr17(q25.1)	126	rs200078952	ENSG00000257949	TEN1	1	NA	NA	NA
chr17(q25.1)	126	rs200078952	ENSG00000161533	ACOX1	NA	NA	3	NA
chr18(p11.21)	127	rs67878610	ENSG00000101624	CEP76	1	NA	NA	NA
chr18(q22.2)	128	rs1790604	ENSG00000150637	CD226	1	NA	3	NA
chr18(q23)	129	rs113864961	ENSG00000131196	NFATC1	1	NA	NA	NA
chr19(p13.3)	130	rs10425559	ENSG00000127666	TICAM1	1	NA	NA	NA
chr19(p13.2)	131	rs34536443	ENSG00000105397	TYK2	1	NA	3	NA
chr19(p13.11)	132	rs4808779	ENSG00000130522	JUND	1	2	NA	NA
chr19(q13.33)	133	rs12980063	ENSG00000169169	CPT1C	1	NA	NA	NA
chr19(q13.33)	133	rs12980063	ENSG00000126460	PRRG2	NA	NA	3	NA
chr19(q13.33)	133	rs12980063	ENSG00000126456	IRF3	NA	NA	3	NA
chr20(p12.1)	134	rs2745803	ENSG00000089006	SNX5	1	NA	NA	NA
chr20(q13.13)	135	rs34822542	ENSG00000124126	PREX1	1	NA	NA	NA
chr21(q21.1)	136	rs2823253	ENSG00000155313	USP25	1	NA	NA	NA
chr21(q22.3)	137	rs12482947	ENSG00000160185	UBASH3A	1	NA	NA	NA
chr22(q12.2)	138	rs4823075	ENSG00000176635	HORMAD2	1	NA	NA	NA
chr22(q12.2)	138	rs4823075	ENSG00000186575	NF2	NA	NA	NA	4
chr22(q12.2)	138	rs4823075	ENSG00000133422	MORC2	NA	NA	NA	4
chr22(q12.3)	139	rs229540	ENSG00000133466	C1QTNF6	1	NA	3	NA
chr22(q13.2)	140	rs117598622	ENSG00000198911	SREBF2	1	NA	NA	NA
chrX(q21.1)	141	rs4495566	ENSG00000078589	P2RY10	1	NA	NA	NA
chrX(q21.1)	141	rs4495566	ENSG00000147138	GPR174	NA	NA	3	NA

### Sheet: S4.3
Supplementary table S4.3. Candidate genes for variants of Thyroid-Stimulating Hormones.
Chr(band)	GenomicLocus	Lead variant	GENE	Ensembl	Nearest gene to lead signal	Colocalization evidence	Missense variant	Mouse phenotype
chr1(p36.13)	1	rs10917469	AKR7A3	ENSG00000162482	NA	NA	3	NA
chr1(p36.13)	1	rs10917469	CAPZB	ENSG00000077549	1	NA	NA	NA
chr1(p36.12)	2	rs12743883	WNT4	ENSG00000162552	1	NA	NA	NA
chr1(p32.3)	3	rs11586124	CDKN2C	ENSG00000123080	1	NA	NA	NA
chr1(p31.3)	4	rs334725	NFIA	ENSG00000162599	1	NA	NA	NA
chr1(p31.3)	5	rs11576744	GNG12	ENSG00000172380	1	NA	NA	NA
chr1(p13.3)	6	rs17020122	VAV3	ENSG00000134215	1	NA	3	NA
chr1(p13.2)	7	rs2476601	PTPN22	ENSG00000134242	1	NA	3	NA
chr1(q41)	8	rs2993047	C1orf143	ENSG00000228208	1	NA	NA	NA
chr1(q41)	8	rs2993047	SLC30A10	ENSG00000196660	NA	NA	NA	4
chr2(p25.3)	9	rs11675342	TPO	ENSG00000115705	1	NA	NA	4
chr2(p23.3)	10	rs6721104	ASXL2	ENSG00000143970	1	2	NA	NA
chr2(p21)	11	rs10186921	THADA	ENSG00000115970	1	NA	3	NA
chr2(p21)	11	rs10186921	PRLR	ENSG00000113494	NA	NA	NA	4
chr2(p21)	11	rs10186921	FAM20C	ENSG00000177706	NA	NA	NA	4
chr2(p13.3)	12	rs12998224	PCBP1	ENSG00000169564	1	NA	NA	NA
chr2(q24.3)	13	rs2288188	CERS6	ENSG00000172292	1	NA	NA	NA
chr2(q24.3)	13	rs2954939	LRP2	ENSG00000081479	NA	NA	NA	4
chr2(q35)	14	rs7568039	IGFBP5	ENSG00000115461	1	NA	NA	NA
chr2(q35)	15	rs6724073	DIRC3	ENSG00000231672	1	NA	NA	NA
chr2(q35)	16	rs10170244	CNPPD1	ENSG00000115649	1	NA	3	NA
chr2(q35)	16	rs10170244	FAM134A	ENSG00000144567	NA	NA	3	NA
chr2(q37.3)	17	rs13393394	BOK	ENSG00000176720	1	NA	NA	NA
chr3(p25.2)	18	rs310755	SYN2	ENSG00000157152	1	NA	NA	NA
chr3(p24.2)	19	rs74862209	RARB	ENSG00000077092	1	NA	NA	NA
chr3(q25.1)	20	rs13071608	TM4SF4	ENSG00000169903	1	NA	NA	NA
chr3(q27.2)	21	rs7630554	IGF2BP2	ENSG00000073792	1	2	NA	NA
chr3(q28)	22	rs9864554	TGFBR2	ENSG00000163513	NA	NA	NA	4
chr3(q28)	22	rs9864554	LPP	ENSG00000145012	1	NA	NA	NA
chr3(q28)	22	rs9864554	IL6ST	ENSG00000134352	NA	NA	NA	4
chr3(q28)	22	rs9864554	CTSL	ENSG00000135047	NA	NA	NA	4
chr3(q28)	22	rs9864554	ZMYND11	ENSG00000015171	NA	NA	NA	4
chr3(q29)	23	rs59381142	HES1	ENSG00000114315	1	NA	NA	NA
chr3(q29)	23	rs59381142	LINC00887	ENSG00000214145	NA	2	NA	NA
chr4(p14)	24	rs11732564	CHRNA9	ENSG00000174343	1	NA	NA	NA
chr4(q31.23)	25	rs7695810	ATP5LP4	ENSG00000225176	1	NA	NA	NA
chr4(q34.3)	26	rs117703955	VEGFC	ENSG00000150630	1	NA	NA	NA
chr5(q11.2)	27	rs77994712	PDE4D	ENSG00000113448	1	NA	NA	NA
chr5(q13.3)	28	rs6885099	PDE8B	ENSG00000113231	1	NA	NA	NA
chr5(q13.3)	28	rs6885099	WDR41	ENSG00000164253	NA	NA	3	NA
chr6(p21.1)	29	rs1317983	VEGFA	ENSG00000112715	1	NA	NA	4
chr6(q14.3)	30	rs2242602	CGA	ENSG00000135346	1	NA	NA	4
chr6(q14.3)	30	rs2242602	ZNF292	ENSG00000188994	NA	NA	3	NA
chr6(q14.3)	30	rs2242602	C6ORF165	ENSG00000272514	NA	NA	3	NA
chr6(q14.3)	30	rs2242602	C6orf165	ENSG00000213204	NA	NA	3	NA
chr6(q24.3)	31	rs9497965	SASH1	ENSG00000111961	1	NA	NA	NA
chr6(q27)	32	rs2983511	PDE10A	ENSG00000112541	1	2	NA	NA
chr6(q27)	33	rs751171	SMOC2	ENSG00000112562	1	NA	NA	NA
chr6(q27)	33	rs751171	PDE10A	ENSG00000112541	NA	2	NA	NA
chr7(p22.3)	34	rs4719486	SNX8	ENSG00000106266	1	NA	NA	NA
chr7(p12.3)	35	rs700750	IGFBP3	ENSG00000146674	1	NA	NA	NA
chr9(q34.2)	45	rs529565	ABO	ENSG00000175164	1	2	NA	NA
chr8(p23.1)	36	rs2921053	PRAG1	ENSG00000275342	1	NA	NA	NA
chr10(q23.31)	47	rs1013594	FAS	ENSG00000026103	NA	NA	NA	4
chr8(p21.2)	37	rs56009477	SLC25A37	ENSG00000147454	1	2	NA	NA
chr8(p12)	38	rs73234178	NRG1	ENSG00000157168	1	NA	NA	NA
chr8(q13.2)	39	rs6989821	SULF1	ENSG00000137573	1	NA	NA	NA
chr8(q24.22)	40	rs75143612	TG	ENSG00000042832	1	NA	3	4
chr9(p24.2)	41	rs10814915	GLIS3	ENSG00000107249	1	NA	NA	4
chr9(p22.3)	42	rs9298749	C9orf92	ENSG00000205549	1	NA	NA	NA
chr9(q22.33)	43	rs925488	FOXE1	ENSG00000178919	1	NA	NA	4
chr12(q13.11)	54	rs11830537	VDR	ENSG00000111424	NA	NA	NA	4
chr9(q33.3)	44	rs7853472	NEK6	ENSG00000119408	1	NA	NA	NA
chr9(q34.2)	45	rs529565	TCF4	ENSG00000196628	NA	NA	NA	4
chr10(q23.31)	47	rs4933466	PTEN	ENSG00000171862	NA	NA	NA	4
chr10(p14)	46	rs11592436	GATA3	ENSG00000107485	1	NA	NA	4
chr12(q24.12)	57	rs7310615	ATXN2	ENSG00000204842	NA	NA	3	NA
chr10(q24.2)	48	rs10748781	NKX2-3	ENSG00000119919	1	NA	NA	NA
chr11(p11.2)	49	rs12284404	PRDM11	ENSG00000019485	1	NA	NA	NA
chr12(q24.12)	57	rs7310615	ZFHX3	ENSG00000140836	NA	NA	NA	4
chr12(q24.12)	57	rs7310615	MORC2	ENSG00000133422	NA	NA	NA	4
chr12(p13.33)	53	rs7966590	B4GALNT3	ENSG00000139044	1	NA	NA	NA
chr12(q23.1)	56	rs61938844	ELK3	ENSG00000111145	1	NA	NA	NA
chr10(q23.31)	47	rs4933466	MED6P1	ENSG00000227905	1	NA	NA	NA
chr12(q24.12)	57	rs7310615	POLB	ENSG00000070501	NA	NA	NA	4
chr12(q24.12)	57	rs7310615	PTPN11	ENSG00000179295	NA	NA	NA	4
chr13(q34)	61	rs2479431	COL4A2	ENSG00000134871	NA	NA	NA	4
chr11(q12.1)	50	rs1783826	CLP1	ENSG00000172409	1	NA	NA	NA
chr14(q13.3)	62	rs116909374	RP11-116N8.4	ENSG00000257826	NA	2	NA	NA
chr11(q23.1)	51	rs647080	PPP2R1B	ENSG00000137713	1	NA	NA	NA
chr14(q13.3)	62	rs116909374	NKX2-1	ENSG00000136352	NA	NA	NA	4
chr14(q13.3)	62	rs116909374	PAX9	ENSG00000198807	NA	NA	NA	4
chr14(q31.1)	63	rs8020969	DIO2	ENSG00000211448	NA	NA	NA	4
chr11(q23.3)	52	rs4445669	CADM1	ENSG00000182985	1	NA	NA	NA
chr14(q31.1)	63	rs8020969	STON2	ENSG00000140022	NA	NA	3	NA
chr12(q24.12)	57	rs7310615	SMPD3	ENSG00000103056	NA	NA	NA	4
chr14(q32.33)	65	rs12590163	ADSSL1	ENSG00000185100	NA	NA	3	NA
chr12(q13.11)	54	rs11830537	RAPGEF3	ENSG00000079337	1	NA	NA	NA
chr12(q15)	55	rs10878986	FRS2	ENSG00000166225	1	NA	NA	NA
chr15(q15.1)	67	rs28866515	C15orf57	ENSG00000128891	NA	NA	3	NA
chr15(q15.1)	67	rs28866515	CASC5	ENSG00000137812	NA	NA	3	NA
chr12(q24.12)	57	rs7310615	IDS	ENSG00000010404	NA	NA	NA	4
chr15(q21.2)	68	rs17477923	SECISBP2L	ENSG00000138593	NA	NA	3	NA
chr12(q24.12)	57	rs7310615	SH2B3	ENSG00000111252	1	NA	3	NA
chr13(q12.12)	58	rs7318607	SPATA13	ENSG00000182957	1	2	NA	NA
chr13(q14.3)	59	rs947381	DLEU1	ENSG00000176124	1	NA	NA	NA
chr13(q31.1)	60	rs9531009	SPRY2	ENSG00000136158	1	NA	NA	NA
chr12(q24.12)	57	rs7310615	TCF4	ENSG00000196628	NA	NA	NA	4
chr14(q13.3)	62	rs116909374	MBIP	ENSG00000151332	1	NA	NA	NA
chr13(q34)	61	rs2479431	RAB20	ENSG00000139832	1	NA	NA	NA
chr14(q32.12)	64	rs6575306	ITPK1	ENSG00000100605	1	NA	NA	NA
chr14(q32.33)	65	rs12590163	SIVA1	ENSG00000184990	1	NA	NA	NA
chr17(q21.31)	74	rs116956554	STH	ENSG00000256762	NA	NA	3	NA
chr17(q21.31)	73	rs2239920	KANSL1	ENSG00000120071	NA	NA	3	NA
chr15(q26.1)	69	rs13329353	dets.01	ENSG00000140543	1	NA	NA	NA
chr17(q21.31)	73	rs2239920	MAPT	ENSG00000186868	NA	NA	3	NA
chr14(q31.1)	63	rs8020969	TSHR	ENSG00000165409	1	NA	3	4
chr17(q21.31)	73	rs2239920	LRRC37A2	ENSG00000238083	NA	NA	3	NA
chr17(q21.31)	73	rs2239920	NMT1	ENSG00000136448	1	NA	NA	NA
chr17(q21.31)	74	rs116956554	KANSL1	ENSG00000120071	NA	NA	3	NA
chr17(q21.31)	74	rs116956554	CRHR1	ENSG00000120088	NA	NA	3	NA
chr17(q21.31)	74	rs116956554	LRRC37A	ENSG00000176681	NA	NA	3	NA
chr17(q21.31)	74	rs116956554	MAPT	ENSG00000186868	NA	NA	3	NA
chr15(q14)	66	rs76367709	DPH6	ENSG00000134146	1	NA	NA	NA
chr17(q21.31)	74	rs116956554	LRRC37A2	ENSG00000238083	NA	NA	3	NA
chr17(q24.3)	78	rs1042678	ABCA5	ENSG00000154265	NA	NA	NA	4
chr17(q24.3)	78	rs1042678	AC007461.1	ENSG00000267893	NA	NA	3	NA
chr15(q15.1)	67	rs28866515	RAD51-AS1	ENSG00000245849	1	NA	NA	NA
chr15(q21.2)	68	rs17477923	FAM227B	ENSG00000166262	1	NA	NA	NA
chr17(q21.31)	74	rs116956554	NSF	ENSG00000073969	1	NA	NA	NA
chr16(p13.3)	70	rs1045476	ADCY9	ENSG00000162104	1	NA	NA	NA
chr19(p13.2)	83	rs28133	INSR	ENSG00000171105	NA	2	NA	NA
chr16(p13.12)	71	rs30233	MRTFB	ENSG00000186260	1	NA	NA	NA
chr16(q23.2)	72	rs58722186	MAF	ENSG00000178573	1	NA	NA	NA
chr17(q21.33)	75	rs35587648	ZNF652	ENSG00000198740	1	NA	NA	NA
chr20(p11.21)	87	rs1203948	INSM1	ENSG00000173404	NA	NA	NA	4
chr17(q23.2)	76	rs1157994	BCAS3	ENSG00000141376	1	NA	NA	NA
chr17(q24.2)	77	rs1801690	APOH	ENSG00000091583	NA	NA	3	NA
chr17(q21.31)	73	rs2239920	SPPL2C	ENSG00000185294	NA	NA	3	NA
chr17(q24.2)	77	rs1801690	CEP112	ENSG00000154240	1	NA	NA	NA
chr22(q12.2)	89	rs5997969	NF2	ENSG00000186575	NA	NA	NA	4
chr22(q12.2)	89	rs5997969	PIK3IP1	ENSG00000100100	NA	NA	3	NA
chr17(q24.3)	78	rs1042678	SOX9	ENSG00000125398	1	2	NA	4
chr22(q12.2)	89	rs5997969	MORC2	ENSG00000133422	NA	NA	NA	4
chr18(q21.32)	79	rs78560767	CCBE1	ENSG00000183287	1	NA	NA	NA
chr19(p13.3)	80	rs72978712	GNG7	ENSG00000176533	1	NA	NA	NA
chr19(p13.3)	81	rs10415188	PTPRS	ENSG00000105426	1	NA	NA	NA
chr19(p13.2)	82	rs4804416	INSR	ENSG00000171105	1	2	NA	NA
chr19(p13.2)	83	rs28133	CERS4	ENSG00000090661	1	NA	3	NA
chr19(q13.42)	84	rs10421676	HSPBP1	ENSG00000133265	1	NA	NA	NA
chr20(p12.3)	85	rs237101	C20orf196	ENSG00000171984	1	NA	NA	NA
chr20(p12.3)	85	rs237101	BMP2	ENSG00000125845	1	NA	NA	NA
chr20(p11.21)	87	rs1203948	FOXA2	ENSG00000125798	1	NA	NA	NA
chr9(q22.33)	43	rs925488	TBC1D2	ENSG00000095383	NA	NA	3	NA
chr20(q11.21)	88	rs28482886	COMMD7	ENSG00000149600	1	NA	NA	NA
chr9(q33.3)	44	rs7853472	PSMB7	ENSG00000136930	NA	NA	3	NA
chr22(q12.2)	89	rs5997969	DRG1	ENSG00000185721	1	NA	NA	NA
chr17(q21.31)	74	rs116956554	SPPL2C	ENSG00000185294	NA	NA	3	NA
chrX(p22.33)	90	rs12390237	PRKX	ENSG00000183943	1	NA	NA	NA

### Sheet: S5
Supplementary table S5. Signicant lead variants for thyroid traits (Hyper-hypothyroidism and Thyroid-stimulating hormone levels) that have association with reproductive health in the literature.
Thyroid trait	SNP	Novel loci	Reproductive health trait	Study
Hyper/hypothyroidism/TSH levels	rs2476601	no	Endometriosis	Zervou et al., 2022
Hyperthyroidism	rs13098877	no	Endometriosis	Adewuyi et al., 2022
Hyperthyroidism	rs13098877	no	Age at menopause	Kichaev et al., 2019
Hyperthyroidism	rs2476491	yes	Cervical cancer	Safaeian et al., 2012
Hyperthyroidism	rs11865979	no	Age at menopause	Kichaev et al., 2019
Hyperthyroidism	rs143989131	no	Breast cancer	Michailidou et al., 2017
Hypothyroidism/TSH levels	rs2921053	no	Endometriosis	Adewuyi et al., 2022
Hypothyroidism	rs4686955	no	Endometriosis	Adewuyi et al., 2022
Hypothyroidism	rs2234167	no	Breast cancer	Li et al., 2013
Hypothyroidism	rs11897732	yes	Bioavailable testosterone levels	Ruth et al., 2020
Hypothyroidism	rs56287910	yes	Bioavailable/Total testosterone levels	Ruth et al., 2020
Hypothyroidism	rs56287910	yes	Testosterone levels	Haas et al., 2022
Hypothyroidism	rs3087243	no	Recurrent miscarriages	Misra et al., 2016
Hypothyroidism	rs4835534	no	SHBG levels	Ruth et al., 2020
Hypothyroidism	rs62476229	no	SHBG levels	Haas et al., 2022
Hypothyroidism	rs3775291	no	Breast cancer	Chen et al., 2015
Hypothyroidism	rs12193858	no	Prostate cancer	Eeles et al., 2013; Schumacher et al., 2018; Emami et al., 2021
Hypothyroidism	rs13238252	yes	Vaginal bacteriome of pregnant women	Fan et al., 2021
Hypothyroidism	rs13289095	no	Total testosterone levels	Ruth et al., 2020
Hypothyroidism	rs13289095	no	SHBG levels	Ruth et al., 2020; Sinnott-Armstrong et al., 2021; Haas et al., 2022
Hypothyroidism	rs2229177	yes	Prostate cancer	Casadó-Llombart et al., 2022
Hypothyroidism	rs968567	yes	Polycystic ovary syndrome	Tian et al., 2016
Hypothyroidism	rs36028244	no	Breast cancer	Michailidou et al., 2017
Hypothyroidism	rs61938963	no	Polycystic ovary syndrome	Shi et al., 2012
Hypothyroidism	rs3184504	no	Endometrial cancer	O'Mara et al., 2018
Hypothyroidism	rs3184504	no	Uterine leiomyoma or breast cancer (pleiotropy)	Wu et al., 2022
Hypothyroidism	rs3184504	no	Preeclampsia (maternal genotype effect)	Steinthorsdottir et al., 2020
Hypothyroidism	rs1950897	no	Breast cancer (survival)	Shu et al., 2012
Hypothyroidism	rs1808192	no	SHBG levels	Sinnott-Armstrong et al., 2021
Hypothyroidism	rs4808779	no	SHBG levels	Martin et al., 2021
Hypothyroidism	rs4823075	no	Breast cancer	Xu et al., 2021
Hypothyroidism	rs4409785	no	Sex hormone-binding globulin levels
TSH levels	rs116956554	no	Menarche (age at onset)	Kichaev et al., 2019
TSH levels	rs116956554	no	Breast cancer	Rashkin et al., 2020
TSH levels	rs116956554	no	Breast cancer	Michailidou et al., 2017
TSH levels	rs116956554	no	Free testosterone levels	Harrison et al., 2021
TSH levels	rs116956554	no	Total testosterone levels	Ruth et al., 2020; Harrison et al., 2021
TSH levels	rs116956554	no	Low testosterone levels	Fantus et al., 2021
TSH levels	rs116956554	no	Ovarian cancer in BRCA1 mutation carriers	Couch et al., 2013
TSH levels	rs116956554	no	Bioavailable testosterone levels	Ruth et al., 2020
TSH levels	rs10186921	no	Polycystic ovary syndrome	Chen et al., 2011
TSH levels	rs529565	no	Estradiol levels	Ruth et al., 2020; Schmitz et al., 2021
TSH levels	rs529565	no	Total testosterone levels	Ruth et al., 2020
TSH levels	rs529565	no	Sex hormone-binding globulin levels	Martin et al., 2021
TSH levels	rs647080	yes	Breast cancer	Michailidou et al., 2017
TSH levels	rs7310615	no	Preeclampsia (maternal genotype effect)	Steinthorsdottir et al., 2020
TSH levels	rs7310615	no	Colorectal or endometrial cancer	Cheng et al., 2015
TSH levels	rs7310615	no	Endometrial cancer (endometrioid histology)	O'Mara et al., 2018
TSH levels	rs7310615	no	Endometrial cancer	O'Mara et al., 2018
TSH levels	rs58722186	no	Age at menopause	Kichaev et al., 2019
TSH levels	rs35587648	no	Sex hormone-binding globulin levels	Harrison et al., 2021
TSH levels	rs35587648	no	Bioavailable testosterone levels	Harrison et al., 2021
TSH levels	rs35587648	no	Total testosterone levels	Harrison et al., 2021; Ruth et al., 2020
TSH levels	rs35587648	no	Free testosterone levels	Harrison et al., 2021
TSH levels	rs1801690	no	Recurrent pregnant loss	Deng et al., 2023
TSH levels	rs4804416	no	Sex hormone-binding globulin levels	Harrison et al., 2021
TSH levels	rs9864554	no	Endometriosis or asthma (pleiotropy)	Adewuyi et al., 2022
TSH levels	rs7695810	no	SHBG levels	Ruth et al., 2020
TSH levels	rs117703955	no	Total testosterone levels	Ruth et al., 2020; Haas et al., 2022
TSH levels	rs117703955	no	Testosterone levels	Haas et al., 2022

### Sheet: S6
Supplementary table S6. Genetic correlation results for hypothyroidism significant after FDR correction. rg= genetic correlation; SE= standard error.
Reproductive phenotype	rg	SE	P-value
Total testosterone levels	-0.1539	0.02489	6.22e-10
Sex hormone-binding globulin levels (Ruth et al., 2020)	-0.1075	0.02018	9.94e-08
Total testosterone levels in men	-0.1259	0.02401	1.57e-07
Sex hormone-binding globulin levels in men	-0.1064	0.02081	3.17e-07
Total testosterone levels in women	-0.1002	0.02474	5.16e-05
Sex hormone-binding globulin levels in women	-0.09187	0.02285	5.8e-05
Redundant prepuce, phimosis and paraphimosis_Meta-analysis(EstBB, Finngen and UKBB)	0.2066	0.05854	0.0004174
Urinary tract infection (PheCode 591)	0.3232	0.0892	0.0002909
Age at menopause (Reprogen)	-0.07704	0.02454	0.001695
Erectile dysfunction	0.206	0.06838	0.002586
Bioavailable testosterone levels in men	-0.08099	0.02887	0.005021
Prostate cancer (Practical meta-analysis)	-0.06433	0.02558	0.0119
Inflammatory diseases of prostate_Meta-analysis(EstBB, Finngen and UKBB)	0.1456	0.05756	0.01145
Diseases of the genitourinary system	0.2931	0.03987	1.97e-13
Testosterone	-0.153	0.02753	2.7e-08
Sex hormone-binding globulin levels	-0.1062	0.02116	5.25e-07
Diagnoses - main ICD10: N39 Other disorders of urinary system	0.2407	0.05608	1.77e-05
Diagnoses - main ICD10: N92 Excessive, frequent and irregular menstruation	0.2192	0.06898	0.001487
Diagnoses - main ICD10: N81 Female genital prolapse	0.1448	0.04688	0.002009
Age at menopause (last menstrual period)	-0.09908	0.03301	0.002686
Diagnoses - main ICD10: N32 Other disorders of bladder	0.191	0.07877	0.01534
Non-cancer illness code, self-reported: kidney stone/ureter stone/bladder stone	0.1399	0.05772	0.01539
Other disorders of penis (N48)	0.4573	0.163	0.005028

### Sheet: S7
Supplementary table S7. Significant phenotypic associations for thyroid phenotypes (Hyper-, hypothyroidism and TSH) in the Phe-PheWAS analysis. P-values statistically significant after Bonferroni correction are highlighted in bold. (F=female; M=male).
ICD codes	Phenotypes	Sex	HYPERTHYROIDISM		HYPOTHYROIDISM		TSH levels
			BETA(SE)	P-value	BETA(SE)	P-value	BETA(SE)	P-value
B37	Candidiasis	F	0,320 (0,035)	4.34E-20	0,192 (0,024)	1.17E-15	-0,025 (0,007)	4.70E-04
D27	Benign neoplasm of ovary	F	0,286 (0,059)	1.00E-06
E23	Hypofunction and other disorders of pituitary gland	F	1,459 (0,270)	6.55E-08
		M	1,296 (0,601)	3.10E-02	3,159 (0,237)	1.80E-40	-0,27 (0,130)	4.25E-02
E28	Ovarian dysfunction	F	0,420 (0,047)	2.81E-19	0,368 (0,033)	2.58E-29
E30	Disorders of puberty, not elsewhere classified	F	1,543 (0,444)	5.13E-04	1,65 (0,281)	4.32E-09
		M			2,237 (0,543)	3.74E-05
N32	Other disorders of bladder	F	0,376 (0,159)	1.83E-02	0,323 (0,106)	2.41E-03
N39	Other disorders of urinary system	F	0,389 (0,038)	5.00E-24	0,213 (0,026)	8.60E-16	-0,017 (0,008)	2.43E-02
		M	0,503 (0,129)	9.32E-05
N70	Salpingitis and oophoritis	F	0,349 (0,059)	3.33E-09	0,097 (0,043)	2.41E-02	-0,028 (0,013)	2.95E-02
N71	Inflammatory disease of uterus, except cervix	F	0,258 (0,077)	7.36E-04			-0,039 (0,017)	2.49E-02
N72	Inflammatory disease of cervix uteri	F	0,219 (0,041)	7.38E-08	0,09 (0,029)	1.77E-03
N73	Other female pelvic inflammatory diseases	F	0,421 (0,095)	9.63E-06
N74	Female pelvic inflammatory disorders in diseases classified elsewhere	F	0,616 (0,223)	5.72E-03
N75	Diseases of Bartholin gland	F	0,571 (0,129)	1.01E-05
N76	Other inflammation of vagina and vulva	F	0,242 (0,035)	2.98E-12	0,17 (0,024)	7.89E-13
N77	Vulvovaginal ulceration and inflammation in diseases classified elsewhere	F			0,361 (0,092)	8.18E-05
N80	Endometriosis	F	0,341 (0,064)	9.26E-08	0,306 (0,044)	4.00E-12
N81	Female genital prolapse	F	0,323 (0,063)	2.45E-07	0,234 (0,041)	1.60E-08
N83	Noninflammatory disorders of ovary, fallopian tube and broad ligament	F	0,203 (0,048)	2.62E-05	0,071 (0,034)	3.68E-02	-0,026 (0,010)	9.51E-03
N84	Polyp of female genital tract	F	0,115 (0,051)	2.41E-02	0,142 (0,034)	2.32E-05
N85	Other noninflammatory disorders of uterus, except cervix	F	0,298 (0,062)	1.48E-06	0,148 (0,043)	6.04E-04
N86	Erosion and ectropion of cervix uteri	F	0,15 (0,055)	6.97E-03			-0,045 (0,014)	9.01E-04
N87	Dysplasia of cervix uteri	F	0,198 (0,051)	1.15E-04			-0,035 (0,012)	3.64E-03
N88	Other noninflammatory disorders of cervix uteri	F	0,217 (0,075)	3.59E-03	0,13 (0,052)	1.19E-02
N89	Other noninflammatory disorders of vagina	F			0,113 (0,052)	2.82E-02
N90	Other noninflammatory disorders of vulva and perineum	F	0,247 (0,083)	3.08E-03	0,365 (0,052)	2.18E-12
N91	Absent, scanty and rare menstruation	F	0,316 (0,053)	1.76E-09	0,325 (0,036)	4.51E-19
N92	Excessive, frequent and irregular menstruation	F	0,256 (0,038)	1.32E-11	0,17 (0,026)	1.17E-10
N93	Other abnormal uterine and vaginal bleeding	F	0,252 (0,086)	3.51E-03
N94	Pain and other conditions associated with female genital organs and menstrual cycle	F	0,319 (0,050)	2.04E-10	0,216 (0,035)	1.16E-09
N95	Menopausal and other perimenopausal disorders	F	0,398 (0,042)	2.41E-21	0,347 (0,028)	6.83E-36
N96	Habitual aborter	F	0,659 (0,152)	1.35E-05	0,704 (0,105)	2.14E-11
N97	Female infertility	F	0,295 (0,056)	1.80E-07	0,568 (0,037)	2.75E-53	-0,024 (0,012)	4.78E-02
N98	Complications associated with artificial fertilization	F			1,106 (0,141)	4.35E-15
N99	Other disorders of the genitourinary system	F	0,456 (0,161)	4.76E-03	0,267 (0,113)	1.88E-02
O00	Ectopic pregnancy	F	0,239 (0,113)	3.49E-02
O02	Other abnormal products of conception	F	0,19 (0,074)	1.01E-02	0,317 (0,050)	2.56E-10	-0,043 (0,018)	1.98E-02
O03	Spontaneous abortion	F	0,175 (0,087)	4.42E-02	0,186 (0,062)	2.51E-03	-0,044 (0,022)	4.53E-02
O04	Medical abortion	F			-0,124 (0,042)	2.99E-03	-0,064 (0,015)	1.68E-05
O07	Failed attempted abortion	F					-0,213 (0,074)	3.83E-03
O08	Complications following abortion and ectopic and molar pregnancy	F	0,22 (0.102)	3.12E-02	0,196 (0,073)	7.36E-03	-0,053 (0,026)	4.32E-02
O11	Pre-eclampsia superimposed on chronic hypertension	F			0,845 (0,348)	1.50E-02
O12	Gestational [pregnancy-induced] oedema and proteinuria without hypertension	F	0,285 (0.108)	8.05E-03
O13	Gestational [pregnancy-induced] hypertension	F	0,29 (0,115)	1.21E-02	0,182 (0,085)	3.16E-02
O14	Pre-eclampsia	F	0,403 (0,147)	5.91E-03	0,308 (0,107)	4.09E-03
O16	Unspecified maternal hypertension	F			0,586 (0,229)	1.04E-02
O20	Haemorrhage in early pregnancy	F	0,383 (0,058)	5.89E-11	0,219 (0,044)	5.82E-07	-0,063 (0,016)	9.52E-05
O21	Excessive vomiting in pregnancy	F	0,563 (0,095)	2.79E-09			-0,079 (0,029)	7.19E-03
O23	Infections of genitourinary tract in pregnancy	F	0,191 (0,066)	3.98E-03			-0,053 (0,017)	2.28E-03
O24	Diabetes mellitus in pregnancy	F	0,359 (0,103)	5.30E-04	0,444 (0,070)	2.60E-10	-0,071 (0,028)	1.05E-02
O25	Malnutrition in pregnancy	F	0,617 (0,273)	2.40E-02	0,41 (0,209)	4.96E-02
O26	Maternal care for other conditions predominantly related to pregnancy	F	0,268 (0,066)	4.64E-05	0,245 (0,047)	2.17E-07	-0,047 (0,017)	5.43E-03
O30	Multiple gestation	F					-0,153 (0,054)	4.27E-03
O32	Maternal care for known or suspected malpresentation of fetus	F					-0,099 (0,036)	5.61E-03
O34	Maternal care for known or suspected abnormality of pelvic organs	F	0,238 (0,077)	1.97E-03
O35	Maternal care for known or suspected fetal abnormality and damage	F	0,374 (0,111)	7.62E-04	0,263 (0,082)	1.39E-03	-0,074 (0,031)	1.54E-02
O36	Maternal care for other known or suspected fetal problems	F	0,262 (0,068)	1.09E-04			-0,044 (0,018)	1.35E-02
O41	Other disorders of amniotic fluid and membranes	F	0,295 (0,121)	1.48E-02
O42	Premature rupture of membranes	F	0,155 (0,070)	2.62E-02
O43	Placental disorders	F			0,551 (0,274)	4.45E-02
O47	False labour	F	0,299 (0,065)	4.29E-06			-0,093 (0,020)	2.11E-06
O60	Preterm labour and delivery	F	0,232 (0,111)	3.74E-02	0,253 (0,077)	1.08E-03
O61	Failed induction of labour	F			0,675 (0,182)	2.13E-04
O62	Abnormalities of forces of labour	F	0,222 (0,063)	3.88E-04			-0,035(0,017)	3.64E-02
O64	Obstructed labour due to malposition and malpresentation of fetus	F	0,25 (0,111)	2.43E-02
O65	Obstructed labour due to maternal pelvic abnormality	F	0,372 (0,116)	1.30E-03
O70	Perineal laceration during delivery	F	0,17 (0,051)	7.98E-04			-0,048 (0,014)	3.60E-04
O71	Other obstetric trauma	F	0,153 (0,078)	4.93E-02
O75	Other complications of labour and delivery, not elsewhere classified	F	0,303 (0,141)	3.13E-02
O80	Single spontaneous delivery	F	0,192 (0,045)	2.33E-05	-0,071 (0,035)	4.14E-02	-0,039 (0,012)	1.31E-03
O82	Single delivery by caesarean sectio	F			0,134 (0,048)	4.87E-03
O84	Multiple delivery	F					-0,140 (0,062)	2.35E-02
O86	Other puerperal infections	F			0,352 (0.131)	7.13E-03
O90	Complications of the puerperium, not elsewhere classified	F	0,835 (0,148)	1.75E-08	0,431 (0,119)	2.83E-04	-0,143 (0,054)	8.73E-03
O91	Infections of breast associated with childbirth	F					-0,075 (0,036)	3.63E-02
O92	Other disorders of breast and lactation associated with childbirth	F	0,34 (0,126)	7.22E-03
O99	Other maternal diseases classifiable elsewhere but complicating pregnancy, childbirth and the puerperium	F	0,432 (0,047)	8.81E-20	0,404 (0,034)	2.49E-32	-0,048 (0,012)	9.63E-05
P07	Disorders related to short gestation and low birth weight, not elsewhere classified	F	1,00 (0,486)	3.94E-02
A53	Other and unspecified syphilis	M	1,425 (0,606)	1.86E-02
A54	Gonococcal infection	M					0,09 (0,040)	4.07E-02
C61	Malignant neoplasm of prostate	M	0,633 (0,166)	1.36E-04
E29	Testicular dysfunction	M	0,706 (0,299)	1.81E-02	0,793 (0,228)	5.10E-04
F52	Sexual dysfunction, not caused by organic disorder or disease	M	0,456 (0,151)	2.52E-03	0,325 (0,129)	1.20E-02
N34	Urethritis and urethral syndrome	M	0,34 (0,161)	3.47E-02
N40	Hyperplasia of prostate	M	0,335 (0,111)	2.60E-03
N41	Inflammatory diseases of prostate	M	0,408 (0,095)	1.67E-05	0,197 (0,081)	1.50E-02
N43	Hydrocele and spermatocele	M	0,635 (0,228)	5.44E-03
N45	Orchitis and epididymitis	M	0,563 (0,188)	2.80E-03
N48	Other disorders of penis	M	0,643 (0,131)	9.04E-07
Q53	Undescended testicle	M	1,231 (0,593)	3.78E-02
Q55	Other congenital malformations of male genital organs	M	1,679 (0,730)	2.15E-02

### Sheet: S8
Supplementary table S8. Mouse phenotypes associated with candidate genes for the thyroid phenotypes and equivalent ICD codes for humans. Highlighted in bold are the ICD codes also found in Phe-PheWAS analysis. Blue= male phenotypes; Orange= female phenotypes; Yellow= both sexes. * for the ICD-10 codes with p-value significant in Phe-PheWAS after Bonferroni correction.
Candidate genes	Human/mouse phenotype	Corresponding ICD code	ICD code description
CADM1, CGA, JAK1, SREBF2, TCF4, TGFBR2, VDR, VEGFA, ZFHX3	Prostate cancer	C61	Malignant neoplasm of prostate
PDE8B	Testicular neoplasm	C62	Malignant neoplasm of testis
SOX9	Gonadoblastoma	D40	Neoplasm of uncertain or unknown behaviour of male genital organs
SOX9	Testicular dysgenesis	E29	Testicular dysfunction
MAPT, VDR	Male sexual dysfunction	F52	Sexual dysfunction, not caused by organic disorder or disease
PDE8B	Abnormal libido
CTLA4, PTPN22, STAT4, VDR	Epididymitis	N45	Orchitis and epididymitis
SOX9	Azoospermia	N46	Male infertility
CEP112	Acephalic spermatozoa
ARMC2, CEP112	Reduced sperm mobility
ARMC2	Oligospermia
ARMC2, CEP112, LRRC6, PTPN11	Male infertility
INSR	Long penis	N48*	Other disorders of penis
LEP, SOX9	Decreased testicular size	N50	Other disorders of male genital organs
FGFR2	Prominent scrotal raphe
CHD7, FADS1, FGFR2, KANSL1, PTPN11, TCF4	Cryptorchidism	Q53	Undescended testicle
FGFR2,KANSL1, PTPN11, SOX9	Hypospadias	Q54	Hypospadias
FGFR2	Coronal hypospadias
SOX9	Perineal hypospadias
FGFR2	Chordee
PTPN11	Abnormality of the genital system	Q55	Other congenital malformations of male genital organs
CTLA4	Abnormal reproductive system morphology
CHD7, FGFR2, SOX9	Bifid scrotum
SOX9	Small scrotum
CHD7	Hypoplastic male external genitalia
CHD7	External genital hypoplasia
CHD7, FGFR2, IFIH1, LEP, PTPN11, SOX9, TCF4	Micropenis
SOX9	Male pseudohermaphroditism	Q56	Indeterminate sex and pseudohermaphroditism
ARMC2	Abnormal sperm head morphology	R86	Abnormal findings in specimens from male genital organs
ARMC2	Absent sperm flagella
ARMC2	Tapered sperm head
MLH1, NF2, PTPN12, SH2B3, TCF4, TGFB2, TNFAIP3	Uterine leiomyosarcoma	C49	Malignant neoplasm of other connective and soft tissue
STAT4	Malignant neoplasm of breast	C50
JAK1	Ovarian papillary adenocarcinoma	C56	Malignant neoplasm of ovary
ABO, POLB, SMO, TCF4, TGFBR2	Ovarian carcinoma
FGFR2, JAK1, SOX9	Dysgerminoma
JAK1	Endometrial carcinoma	D07	Carcinoma in situ of other and unspecified genital organs
MLH1, RNASET2, TCF4, TGFBR2	Ovarian neoplasm	D27*	Benign neoplasm of ovary
SOX9	Gonadoblastoma	D39	Neoplasm of uncertain or unknown behaviour of female genital organs
VDR	Enlarged polycystic ovaries	E28*	Ovarian dysfunction
FGFR2, TNFRSF1B, VEGFA	Polycystic ovaries
PTPN11	Delayed menarche	E30	Disorders of puberty, not elsewhere classified
MAPT, VDR	Female sexual dysfunction	F52	Sexual dysfunction, not caused by organic disorder or disease
CTLA4, INSR, PTPN22, STAT4, TNFAIP3, VDR	Genital ulcers	N76*	Other inflammation of vagina and vulva
FGFR2	Vesicovaginal fistula	N82	Fistula involving female genital tract
MYC	Abnormality of the ovary	N83	Noninflammatory disorders of ovary, fallopian tube and broad ligament
INSR, PDE8B	Ovarian cyst
INSR	Enlarged ovaries
FGFR2, GATA3	Vaginal atresia	N89	Other noninflammatory disorders of vagina
CHD7, DCLRE1B	Abnormal morphology of female internal genitalia	N90*	Other noninflammatory disorders of vulva and perineum
FGFR2	Hypoplastic labia majora
CHD7, FGFR2	Labial hypoplasia
INSR	Labial hypertrophy
INSR	Overgrowth of external genitalia
VDR	Amenorrhea	N91*	Absent, scanty and rare menstruation
VDR	Oligomenorrhea
GATA3, LEP	Primary amenorrhea
PDE8B	Secondary amenorrhea
PDE8B	Irregular menstruation	N92*	Excessive, frequent and irregular menstruation
CTLA4, PTPN22, SH2B3	Spontaneous abortion	O03	Spontaneous abortion
FGFR2, TNFRSF1B, VEGFA	Preeclampsia	O14	Pre-eclampsia
FGFR2, TNFRSF1B, VEGFA	Eclampsia	O15	Eclampsia
FGFR2, TNFRSF1B, VEGFA	Maternal hypertension	O16	Unspecified maternal hypertension
TSHR	Hyperemesis gravidarum	O21*	Excessive vomiting in pregnancy
FGFR2	Low maternal serum estriol	O28	Abnormal findings on antenatal screening of mother
FGFR2	Maternal virilization in pregnancy	O99*	Other maternal diseases classifiable elsewhere but complicating pregnancy, childbirth and the puerperium
FADS1, RBPJ, TSHR	Premature birth	P07	Disorders related to short gestation and low birth weight, not elsewhere classified
LEP, PTPN11	Hypoplasia of the ovary	Q51	Congenital malformations of uterus and cervix
GATA3	Aplasia of the vagina
GATA3	Uterus didelphys
GATA3	Aplasia of the uterus
PTPN11	Aplasia of the ovary
FGFR2	Fused labia minora	Q52	Other congenital malformations of female genitalia
PTPN11	Abnormality of the genital system
GATA3	Septate vagina
SOX9	Hypoplasia of the uterus
SOX9	Hypoplasia of the vagina
RBPJ	Imperforate hymen
FGFR2, INSR, TNFRSF1B, VEGFA	Clitoral hypertrophy
SOX9	Ovotestis	Q56	Indeterminate sex and pseudohermaphroditism
SOX9	Gonadal dysgenesis
FGFR2, SOX9	Ambiguous genitalia
SOX9	True hermaphroditism	Q99	Other chromosome abnormalities, not elsewhere classified
CHD7, PTPN11	Hypogonadotropic hypogonadism	E23*	Hypofunction and other disorders of pituitary gland
LEP	Hypergonadotropic hypogonadism
LEP, PTPN11	Hypogonadism
SOX9	Sex reversal	F64	Gender identity disorders

### Sheet: S9.1
Supplementary table S9.1. Candidate genes for hyperthyroidism variants and thyroid-related mouse phenotypes associated. (MGI= Mouse genomics international database; MP ID= Mouse phenotype ID).
Input	Input Type	MGI Gene/Marker ID	Symbol	Name	Feature Type	MP ID	Term
IL6ST	current symbol	MGI:96560	Il6st	interleukin 6 signal transducer	protein coding gene	MP:0002904	increased circulating parathyroid hormone level
IL6ST	current symbol	MGI:96560	Il6st	interleukin 6 signal transducer	protein coding gene	MP:0003432	increased activity of parathyroid
SLC17A2	old symbol	MGI:1345284	Slc34a1	solute carrier family 34 (sodium phosphate), member 1	protein coding gene	MP:0002905	decreased circulating parathyroid hormone level
VEGFA	current symbol	MGI:103178	Vegfa	vascular endothelial growth factor A	protein coding gene	MP:0000680	absent parathyroid glands
CTSL	current symbol	MGI:88564	Ctsl	cathepsin L	protein coding gene	MP:0000681	abnormal thyroid gland morphology
CTSL	current symbol	MGI:88564	Ctsl	cathepsin L	protein coding gene	MP:0005468	abnormal thyroid hormone level
ZMYND11	current symbol	MGI:1913755	Zmynd11	zinc finger, MYND domain containing 11	protein coding gene	MP:0013163	absent thyroid gland isthmus
DIO2	current symbol	MGI:1338833	Dio2	deiodinase, iodothyronine, type II	protein coding gene	MP:0003971	abnormal thyroid-stimulating hormone level
DIO2	current symbol	MGI:1338833	Dio2	deiodinase, iodothyronine, type II	protein coding gene	MP:0005122	increased circulating thyroid-stimulating hormone level
DIO2	current symbol	MGI:1338833	Dio2	deiodinase, iodothyronine, type II	protein coding gene	MP:0005468	abnormal thyroid hormone level
TSHR	current symbol	MGI:98849	Tshr	thyroid stimulating hormone receptor	protein coding gene	MP:0002876	abnormal thyroid gland physiology
TSHR	current symbol	MGI:98849	Tshr	thyroid stimulating hormone receptor	protein coding gene	MP:0002951	small thyroid gland
TSHR	current symbol	MGI:98849	Tshr	thyroid stimulating hormone receptor	protein coding gene	MP:0003351	decreased circulating levels of thyroid hormone
TSHR	current symbol	MGI:98849	Tshr	thyroid stimulating hormone receptor	protein coding gene	MP:0003503	decreased activity of thyroid gland
TSHR	current symbol	MGI:98849	Tshr	thyroid stimulating hormone receptor	protein coding gene	MP:0004696	abnormal thyroid follicle morphology
TSHR	current symbol	MGI:98849	Tshr	thyroid stimulating hormone receptor	protein coding gene	MP:0005122	increased circulating thyroid-stimulating hormone level
TSHR	current symbol	MGI:98849	Tshr	thyroid stimulating hormone receptor	protein coding gene	MP:0005135	increased thyroid-stimulating hormone level
TSHR	current symbol	MGI:98849	Tshr	thyroid stimulating hormone receptor	protein coding gene	MP:0005468	abnormal thyroid hormone level

### Sheet: S9.2
Supplementary table S9.2. Candidate genes for hyperthyroidism variants and reproductive health-related mouse phenotypes associated. (MGI= Mouse genomics international database; MP ID= Mouse phenotype ID).
Input	Input Type	MGI Gene/Marker ID	Symbol	Name	Feature Type	MP ID	Term
CEP128	current symbol	MGI:1922466	Cep128	centrosomal protein 128	protein coding gene	MP:0005389	reproductive system phenotype
CEP128	current symbol	MGI:1922466	Cep128	centrosomal protein 128	protein coding gene	MP:0001925	male infertility
CEP128	current symbol	MGI:1922466	Cep128	centrosomal protein 128	protein coding gene	MP:0001156	abnormal spermatogenesis
CEP128	current symbol	MGI:1922466	Cep128	centrosomal protein 128	protein coding gene	MP:0002675	asthenozoospermia
CEP128	current symbol	MGI:1922466	Cep128	centrosomal protein 128	protein coding gene	MP:0002687	oligozoospermia
CEP128	current symbol	MGI:1922466	Cep128	centrosomal protein 128	protein coding gene	MP:0005578	teratozoospermia
CEP128	current symbol	MGI:1922466	Cep128	centrosomal protein 128	protein coding gene	MP:0008892	abnormal sperm flagellum morphology
CEP128	current symbol	MGI:1922466	Cep128	centrosomal protein 128	protein coding gene	MP:0009243	hairpin sperm flagellum
CEP128	current symbol	MGI:1922466	Cep128	centrosomal protein 128	protein coding gene	MP:0009838	abnormal sperm axoneme morphology
CEP128	current symbol	MGI:1922466	Cep128	centrosomal protein 128	protein coding gene	MP:0020451	decreased sperm progressive motility
CEP128	current symbol	MGI:1922466	Cep128	centrosomal protein 128	protein coding gene	MP:0009647	decreased fertilization frequency
CTSL	current symbol	MGI:88564	Ctsl	cathepsin L	protein coding gene	MP:0002216	abnormal seminiferous tubule morphology
CTSL	current symbol	MGI:88564	Ctsl	cathepsin L	protein coding gene	MP:0004852	decreased testis weight
CTSL	current symbol	MGI:88564	Ctsl	cathepsin L	protein coding gene	MP:0001156	abnormal spermatogenesis
IL6ST	current symbol	MGI:96560	Il6st	interleukin 6 signal transducer	protein coding gene	MP:0001926	female infertility
IL6ST	current symbol	MGI:96560	Il6st	interleukin 6 signal transducer	protein coding gene	MP:0001728	failure of embryo implantation
LPP	current symbol	MGI:2441849	Lpp	LIM domain containing preferred translocation partner in lipoma	protein coding gene	MP:0001923	reduced female fertility
MAF	current symbol	MGI:96909	Maf	MAF bZIP transcription factor	protein coding gene	MP:0001126	abnormal ovary morphology
MAF	current symbol	MGI:96909	Maf	MAF bZIP transcription factor	protein coding gene	MP:0004832	enlarged ovary
MYC	human symbol	MGI:88184	Bmyc	brain expressed myelocytomatosis oncogene	protein coding gene	MP:0014052	increased male germ cell apoptosis
MYC	human symbol	MGI:88184	Bmyc	brain expressed myelocytomatosis oncogene	protein coding gene	MP:0001154	seminiferous tubule degeneration
MYC	human symbol	MGI:88184	Bmyc	brain expressed myelocytomatosis oncogene	protein coding gene	MP:0004852	decreased testis weight
MYC	current symbol	MGI:97250	Myc	myelocytomatosis oncogene	protein coding gene	MP:0001935	decreased litter size
MYC	current symbol	MGI:97250	Myc	myelocytomatosis oncogene	protein coding gene	MP:0001923	reduced female fertility
MYC	current symbol	MGI:97250	Myc	myelocytomatosis oncogene	protein coding gene	MP:0001152	increased Leydig cell number
MYC	human symbol	MGI:88184	Bmyc	brain expressed myelocytomatosis oncogene	protein coding gene	MP:0004929	decreased epididymis weight
MYC	human symbol	MGI:88184	Bmyc	brain expressed myelocytomatosis oncogene	protein coding gene	MP:0009248	small caput epididymis
PGBD1	current symbol	MGI:2441675	Pgbd1	piggyBac transposable element derived 1	protein coding gene	MP:0001147	small testis
PGBD1	current symbol	MGI:2441675	Pgbd1	piggyBac transposable element derived 1	protein coding gene	MP:0004958	enlarged prostate gland
PGBD1	current symbol	MGI:2441675	Pgbd1	piggyBac transposable element derived 1	protein coding gene	MP:0001120	abnormal uterus morphology
PGBD1	current symbol	MGI:2441675	Pgbd1	piggyBac transposable element derived 1	protein coding gene	MP:0002637	small uterus
SLC17A2	old symbol	MGI:1345284	Slc34a1	solute carrier family 34 (sodium phosphate), member 1	protein coding gene	MP:0001921	reduced fertility
ZMYND11	current symbol	MGI:1913755	Zmynd11	zinc finger, MYND domain containing 11	protein coding gene	MP:0001146	abnormal testis morphology
ZMYND11	current symbol	MGI:1913755	Zmynd11	zinc finger, MYND domain containing 11	protein coding gene	MP:0001127	small ovary
TSHR	current symbol	MGI:98849	Tshr	thyroid stimulating hormone receptor	protein coding gene	MP:0003356	impaired luteinization
TSHR	current symbol	MGI:98849	Tshr	thyroid stimulating hormone receptor	protein coding gene	MP:0001921	reduced fertility
TSHR	current symbol	MGI:98849	Tshr	thyroid stimulating hormone receptor	protein coding gene	MP:0001922	reduced male fertility
TSHR	current symbol	MGI:98849	Tshr	thyroid stimulating hormone receptor	protein coding gene	MP:0001923	reduced female fertility
TSHR	current symbol	MGI:98849	Tshr	thyroid stimulating hormone receptor	protein coding gene	MP:0001925	male infertility
TSHR	current symbol	MGI:98849	Tshr	thyroid stimulating hormone receptor	protein coding gene	MP:0001926	female infertility
TSHR	current symbol	MGI:98849	Tshr	thyroid stimulating hormone receptor	protein coding gene	MP:0031420	decreased superovulation rate
TSHR	current symbol	MGI:98849	Tshr	thyroid stimulating hormone receptor	protein coding gene	MP:0009009	absent estrous cycle
TSHR	current symbol	MGI:98849	Tshr	thyroid stimulating hormone receptor	protein coding gene	MP:0004014	abnormal uterine environment
VEGFA	current symbol	MGI:103178	Vegfa	vascular endothelial growth factor A	protein coding gene	MP:0001935	decreased litter size
VEGFA	current symbol	MGI:103178	Vegfa	vascular endothelial growth factor A	protein coding gene	MP:0001921	reduced fertility
VEGFA	current symbol	MGI:103178	Vegfa	vascular endothelial growth factor A	protein coding gene	MP:0001926	female infertility

### Sheet: S9.3
Supplementary table S9.3. Candidate genes for hyperthyroidism variants and thyroid-related monogenic human diseases associated. (MGI= Mouse genomics international database; DO ID= Disease Ontology ID).
Input	Input Type	MGI Gene/Marker ID	Symbol	Name	Feature Type	DO ID	Term
TSHR	current symbol	MGI:98849	Tshr	thyroid stimulating hormone receptor	protein coding gene	DOID:0050328	Congenital hypothyroidism

### Sheet: S9.4
Supplementary table S9.4. Candidate genes for hyperthyroidism variants and reproductive-related monogenic human diseases associated. (MGI= Mouse genomics international database; DO ID= Disease Ontology ID).
Input	Input Type	MGI Gene/Marker ID	Symbol	Name	Feature Type	DO ID	Term	Reproductive trait
CTLA4	current symbol	MGI:88556	Ctla4	cytotoxic T-lymphocyte-associated protein 4	protein coding gene		Behcet's disease	Epididymitis, genital ulcers
CTLA4	current symbol	MGI:88556	Ctla4	cytotoxic T-lymphocyte-associated protein 4	protein coding gene		Sarcoidosis	Abnormal reproductive system morphology
DCLRE1B	current symbol	MGI:2156057	Dclre1b	DNA cross-link repair 1B	protein coding gene		Dyskeratosis congenita	Displacement of the urethral meatus; Abnormal morphology of female internal genitalia; Abnormal testis morphology
MYC	human symbol	MGI:88184	Bmyc	brain expressed myelocytomatosis oncogene	protein coding gene		Prostate cancer	Prostate cancer
MYC	current symbol	MGI:97250	Myc	myelocytomatosis oncogene	protein coding gene	DOID:1612	Breast cancer	Breast cancer
MYC	current symbol	MGI:97250	Myc	myelocytomatosis oncogene	protein coding gene	DOID:8584	Burkitt lymphoma	Abnormality of the ovary
MYC	current symbol	MGI:97250	Myc	myelocytomatosis oncogene	protein coding gene		Acute promyelocytic leukemia	Metrorrhagia
PTPN22	current symbol	MGI:107170	Ptpn22	protein tyrosine phosphatase, non-receptor type 22 (lymphoid)	protein coding gene		Behcet's disease	Epididymitis, genital ulcers
TSHR	current symbol	MGI:98849	Tshr	thyroid stimulating hormone receptor	protein coding gene		Familial gestational hyperthyroidism	Hyperemesis gravidarum
TSHR	current symbol	MGI:98849	Tshr	thyroid stimulating hormone receptor	protein coding gene		Nonautoimmune hyperthyroidism	Premature birth
VEGFA	current symbol	MGI:103178	Vegfa	vascular endothelial growth factor A	protein coding gene		Pre-eclampsia	Eclampsia, maternal hypertension, preeclampsia, clitoral hypertrophy, polycystic ovaries
VEGFA	current symbol	MGI:103178	Vegfa	vascular endothelial growth factor A	protein coding gene		Prostate cancer	Prostate cancer

### Sheet: S9.5
Supplementary table S9.5. Candidate genes for hypothyroidism variants and thyroid-related mouse phenotypes associated. (MGI= Mouse genomics international database; MP ID= Mouse phenotype ID).
Input	Input Type	MGI Gene/Marker ID	Symbol	Name	Feature Type	MP ID	Term
CCDC6	current symbol	MGI:1923801	Ccdc6	coiled-coil domain containing 6	protein coding gene	MP:0003498	thyroid gland hyperplasia
CCDC6	current symbol	MGI:1923801	Ccdc6	coiled-coil domain containing 6	protein coding gene	MP:0005134	decreased thyroid-stimulating hormone level
CLEC2D	current symbol	MGI:2135589	Clec2d	C-type lectin domain family 2, member d	protein coding gene	MP:0002905	decreased circulating parathyroid hormone level
COL4A2	current symbol	MGI:88455	Col4a2	collagen, type IV, alpha 2	protein coding gene	MP:0000681	abnormal thyroid gland morphology
COL4A2	current symbol	MGI:88455	Col4a2	collagen, type IV, alpha 2	protein coding gene	MP:0002951	small thyroid gland
COL4A2	current symbol	MGI:88455	Col4a2	collagen, type IV, alpha 2	protein coding gene	MP:0013162	abnormal thyroid gland isthmus morphology
COL4A2	current symbol	MGI:88455	Col4a2	collagen, type IV, alpha 2	protein coding gene	MP:0013163	absent thyroid gland isthmus
CSF1	current symbol	MGI:1339753	Csf1	colony stimulating factor 1 (macrophage)	protein coding gene	MP:0004698	abnormal thyroid parafollicular C-cell morphology
CTSL	current symbol	MGI:88564	Ctsl	cathepsin L	protein coding gene	MP:0000681	abnormal thyroid gland morphology
CTSL	current symbol	MGI:88564	Ctsl	cathepsin L	protein coding gene	MP:0005468	abnormal thyroid hormone level
CTSV	human symbol	MGI:88564	Ctsl	cathepsin L	protein coding gene	MP:0000681	abnormal thyroid gland morphology
CTSV	human symbol	MGI:88564	Ctsl	cathepsin L	protein coding gene	MP:0005468	abnormal thyroid hormone level
DIO2	current symbol	MGI:1338833	Dio2	deiodinase, iodothyronine, type II	protein coding gene	MP:0003971	abnormal thyroid-stimulating hormone level
DIO2	current symbol	MGI:1338833	Dio2	deiodinase, iodothyronine, type II	protein coding gene	MP:0005122	increased circulating thyroid-stimulating hormone level
DIO2	current symbol	MGI:1338833	Dio2	deiodinase, iodothyronine, type II	protein coding gene	MP:0005468	abnormal thyroid hormone level
ELF1	synonym	MGI:98388	Sptbn1	spectrin beta, non-erythrocytic 1	protein coding gene	MP:0010346	increased thyroid carcinoma incidence
FGFR2	current symbol	MGI:95523	Fgfr2	fibroblast growth factor receptor 2	protein coding gene	MP:0005314	absent thyroid gland
FGFRL1	current symbol	MGI:2150920	Fgfrl1	fibroblast growth factor receptor-like 1	protein coding gene	MP:0030867	small thyroid cartilage
FOXE1	current symbol	MGI:1353500	Foxe1	forkhead box E1	protein coding gene	MP:0003351	decreased circulating levels of thyroid hormone
FOXE1	current symbol	MGI:1353500	Foxe1	forkhead box E1	protein coding gene	MP:0003421	abnormal thyroid gland development
FOXE1	current symbol	MGI:1353500	Foxe1	forkhead box E1	protein coding gene	MP:0005122	increased circulating thyroid-stimulating hormone level
FOXE1	current symbol	MGI:1353500	Foxe1	forkhead box E1	protein coding gene	MP:0005314	absent thyroid gland
GLIS3	current symbol	MGI:2444289	Glis3	GLIS family zinc finger 3	protein coding gene	MP:0003503	decreased activity of thyroid gland
HOXA1	current symbol	MGI:96170	Hoxa1	homeobox A1	protein coding gene	MP:0000680	absent parathyroid glands
HOXA1	current symbol	MGI:96170	Hoxa1	homeobox A1	protein coding gene	MP:0003494	parathyroid hypoplasia
HOXA3	current symbol	MGI:96175	Hoxa3	homeobox A3	protein coding gene	MP:0000680	absent parathyroid glands
HOXA3	current symbol	MGI:96175	Hoxa3	homeobox A3	protein coding gene	MP:0000681	abnormal thyroid gland morphology
HOXA3	current symbol	MGI:96175	Hoxa3	homeobox A3	protein coding gene	MP:0002260	abnormal thyroid cartilage morphology
HOXA3	current symbol	MGI:96175	Hoxa3	homeobox A3	protein coding gene	MP:0002951	small thyroid gland
HOXA3	current symbol	MGI:96175	Hoxa3	homeobox A3	protein coding gene	MP:0013162	abnormal thyroid gland isthmus morphology
HOXA3	current symbol	MGI:96175	Hoxa3	homeobox A3	protein coding gene	MP:0013163	absent thyroid gland isthmus
HOXA3	current symbol	MGI:96175	Hoxa3	homeobox A3	protein coding gene	MP:0013574	ectopic parathyroid gland
HOXA5	current symbol	MGI:96177	Hoxa5	homeobox A5	protein coding gene	MP:0003421	abnormal thyroid gland development
HOXA5	current symbol	MGI:96177	Hoxa5	homeobox A5	protein coding gene	MP:0005122	increased circulating thyroid-stimulating hormone level
IDS	current symbol	MGI:96417	Ids	iduronate 2-sulfatase	protein coding gene	MP:0020169	increased thyroid gland weight
IL6ST	current symbol	MGI:96560	Il6st	interleukin 6 signal transducer	protein coding gene	MP:0002904	increased circulating parathyroid hormone level
IL6ST	current symbol	MGI:96560	Il6st	interleukin 6 signal transducer	protein coding gene	MP:0003432	increased activity of parathyroid
JAK1	current symbol	MGI:96628	Jak1	Janus kinase 1	protein coding gene	MP:0002905	decreased circulating parathyroid hormone level
LEP	current symbol	MGI:104663	Lep	leptin	protein coding gene	MP:0003503	decreased activity of thyroid gland
MED1	current symbol	MGI:1100846	Med1	mediator complex subunit 1	protein coding gene	MP:0003503	decreased activity of thyroid gland
MED1	current symbol	MGI:1100846	Med1	mediator complex subunit 1	protein coding gene	MP:0005134	decreased thyroid-stimulating hormone level
MORC2	human symbol	MGI:1921772	Morc2a	microrchidia 2A	protein coding gene	MP:0000681	abnormal thyroid gland morphology
MORC2	human symbol	MGI:1921772	Morc2a	microrchidia 2A	protein coding gene	MP:0002951	small thyroid gland
NF2	current symbol	MGI:97307	Nf2	neurofibromin 2	protein coding gene	MP:0000681	abnormal thyroid gland morphology
PDIA6	current symbol	MGI:1919103	Pdia6	protein disulfide isomerase associated 6	protein coding gene	MP:0005355	enlarged thyroid gland
PHC1	current symbol	MGI:103248	Phc1	polyhomeotic 1	protein coding gene	MP:0003494	parathyroid hypoplasia
POLB	current symbol	MGI:97740	Polb	polymerase (DNA directed), beta	protein coding gene	MP:0002951	small thyroid gland
PRLR	current symbol	MGI:97763	Prlr	prolactin receptor	protein coding gene	MP:0000681	abnormal thyroid gland morphology
PRLR	current symbol	MGI:97763	Prlr	prolactin receptor	protein coding gene	MP:0002904	increased circulating parathyroid hormone level
PRLR	current symbol	MGI:97763	Prlr	prolactin receptor	protein coding gene	MP:0010346	increased thyroid carcinoma incidence
PTPN11	current symbol	MGI:99511	Ptpn11	protein tyrosine phosphatase, non-receptor type 11	protein coding gene	MP:0005122	increased circulating thyroid-stimulating hormone level
RHOBTB1	current symbol	MGI:1916538	Rhobtb1	Rho-related BTB domain containing 1	protein coding gene	MP:0000681	abnormal thyroid gland morphology
RHOBTB1	current symbol	MGI:1916538	Rhobtb1	Rho-related BTB domain containing 1	protein coding gene	MP:0005355	enlarged thyroid gland
SLC17A2	old symbol	MGI:1345284	Slc34a1	solute carrier family 34 (sodium phosphate), member 1	protein coding gene	MP:0002905	decreased circulating parathyroid hormone level
SLC30A10	current symbol	MGI:2685058	Slc30a10	solute carrier family 30, member 10	protein coding gene	MP:0000681	abnormal thyroid gland morphology
SLC30A10	current symbol	MGI:2685058	Slc30a10	solute carrier family 30, member 10	protein coding gene	MP:0003503	decreased activity of thyroid gland
SLC30A10	current symbol	MGI:2685058	Slc30a10	solute carrier family 30, member 10	protein coding gene	MP:0004696	abnormal thyroid follicle morphology
SLC30A10	current symbol	MGI:2685058	Slc30a10	solute carrier family 30, member 10	protein coding gene	MP:0004697	abnormal thyroid follicular cell morphology
SLC30A10	current symbol	MGI:2685058	Slc30a10	solute carrier family 30, member 10	protein coding gene	MP:0005122	increased circulating thyroid-stimulating hormone level
SMO	current symbol	MGI:108075	Smo	smoothened, frizzled class receptor	protein coding gene	MP:0002260	abnormal thyroid cartilage morphology
SMPD3	current symbol	MGI:1927578	Smpd3	sphingomyelin phosphodiesterase 3, neutral	protein coding gene	MP:0002904	increased circulating parathyroid hormone level
SNX10	current symbol	MGI:1919232	Snx10	sorting nexin 10	protein coding gene	MP:0002904	increased circulating parathyroid hormone level
SRSF3	current symbol	MGI:98285	Srsf3	serine and arginine-rich splicing factor 3	protein coding gene	MP:0030869	thyroid cartilage hypoplasia
TCF4	synonym	MGI:109128	Hnf4a	hepatic nuclear factor 4, alpha	protein coding gene	MP:0005355	enlarged thyroid gland
TG	current symbol	MGI:98733	Tg	thyroglobulin	protein coding gene	MP:0004696	abnormal thyroid follicle morphology
TG	current symbol	MGI:98733	Tg	thyroglobulin	protein coding gene	MP:0004697	abnormal thyroid follicular cell morphology
TG	current symbol	MGI:98733	Tg	thyroglobulin	protein coding gene	MP:0005122	increased circulating thyroid-stimulating hormone level
TG	current symbol	MGI:98733	Tg	thyroglobulin	protein coding gene	MP:0005355	enlarged thyroid gland
TGFBR2	current symbol	MGI:98729	Tgfbr2	transforming growth factor, beta receptor II	protein coding gene	MP:0000678	abnormal parathyroid gland morphology
TGFBR2	current symbol	MGI:98729	Tgfbr2	transforming growth factor, beta receptor II	protein coding gene	MP:0000680	absent parathyroid glands
TGFBR2	current symbol	MGI:98729	Tgfbr2	transforming growth factor, beta receptor II	protein coding gene	MP:0003494	parathyroid hypoplasia
THRA	current symbol	MGI:98742	Thra	thyroid hormone receptor alpha	protein coding gene	MP:0002876	abnormal thyroid gland physiology
THRA	current symbol	MGI:98742	Thra	thyroid hormone receptor alpha	protein coding gene	MP:0003499	thyroid gland hypoplasia
THRA	current symbol	MGI:98742	Thra	thyroid hormone receptor alpha	protein coding gene	MP:0003502	increased activity of thyroid gland
THRA	current symbol	MGI:98742	Thra	thyroid hormone receptor alpha	protein coding gene	MP:0003503	decreased activity of thyroid gland
THRA	current symbol	MGI:98742	Thra	thyroid hormone receptor alpha	protein coding gene	MP:0003971	abnormal thyroid-stimulating hormone level
THRA	current symbol	MGI:98742	Thra	thyroid hormone receptor alpha	protein coding gene	MP:0004696	abnormal thyroid follicle morphology
THRA	current symbol	MGI:98742	Thra	thyroid hormone receptor alpha	protein coding gene	MP:0005122	increased circulating thyroid-stimulating hormone level
TPO	current symbol	MGI:98813	Tpo	thyroid peroxidase	protein coding gene	MP:0000681	abnormal thyroid gland morphology
TPO	current symbol	MGI:98813	Tpo	thyroid peroxidase	protein coding gene	MP:0002876	abnormal thyroid gland physiology
TPO	current symbol	MGI:98813	Tpo	thyroid peroxidase	protein coding gene	MP:0002951	small thyroid gland
TPO	current symbol	MGI:98813	Tpo	thyroid peroxidase	protein coding gene	MP:0003421	abnormal thyroid gland development
TPO	current symbol	MGI:98813	Tpo	thyroid peroxidase	protein coding gene	MP:0003503	decreased activity of thyroid gland
TPO	current symbol	MGI:98813	Tpo	thyroid peroxidase	protein coding gene	MP:0004696	abnormal thyroid follicle morphology
TPO	current symbol	MGI:98813	Tpo	thyroid peroxidase	protein coding gene	MP:0004697	abnormal thyroid follicular cell morphology
TPO	current symbol	MGI:98813	Tpo	thyroid peroxidase	protein coding gene	MP:0005122	increased circulating thyroid-stimulating hormone level
TPO	current symbol	MGI:98813	Tpo	thyroid peroxidase	protein coding gene	MP:0005355	enlarged thyroid gland
TSHR	current symbol	MGI:98849	Tshr	thyroid stimulating hormone receptor	protein coding gene	MP:0002876	abnormal thyroid gland physiology
TSHR	current symbol	MGI:98849	Tshr	thyroid stimulating hormone receptor	protein coding gene	MP:0002951	small thyroid gland
TSHR	current symbol	MGI:98849	Tshr	thyroid stimulating hormone receptor	protein coding gene	MP:0003351	decreased circulating levels of thyroid hormone
TSHR	current symbol	MGI:98849	Tshr	thyroid stimulating hormone receptor	protein coding gene	MP:0003503	decreased activity of thyroid gland
TSHR	current symbol	MGI:98849	Tshr	thyroid stimulating hormone receptor	protein coding gene	MP:0004696	abnormal thyroid follicle morphology
TSHR	current symbol	MGI:98849	Tshr	thyroid stimulating hormone receptor	protein coding gene	MP:0005122	increased circulating thyroid-stimulating hormone level
TSHR	current symbol	MGI:98849	Tshr	thyroid stimulating hormone receptor	protein coding gene	MP:0005135	increased thyroid-stimulating hormone level
TSHR	current symbol	MGI:98849	Tshr	thyroid stimulating hormone receptor	protein coding gene	MP:0005468	abnormal thyroid hormone level
TTF2	human synonym	MGI:1353500	Foxe1	forkhead box E1	protein coding gene	MP:0003351	decreased circulating levels of thyroid hormone
TTF2	human synonym	MGI:1353500	Foxe1	forkhead box E1	protein coding gene	MP:0003421	abnormal thyroid gland development
TTF2	human synonym	MGI:1353500	Foxe1	forkhead box E1	protein coding gene	MP:0005122	increased circulating thyroid-stimulating hormone level
TTF2	human synonym	MGI:1353500	Foxe1	forkhead box E1	protein coding gene	MP:0005314	absent thyroid gland
VDR	human synonym	MGI:1098274	Cyp27b1	cytochrome P450, family 27, subfamily b, polypeptide 1	protein coding gene	MP:0002904	increased circulating parathyroid hormone level
VDR	human synonym	MGI:1098274	Cyp27b1	cytochrome P450, family 27, subfamily b, polypeptide 1	protein coding gene	MP:0003112	enlarged parathyroid gland
VDR	current symbol	MGI:103076	Vdr	vitamin D (1,25-dihydroxyvitamin D3) receptor	protein coding gene	MP:0002904	increased circulating parathyroid hormone level
VDR	current symbol	MGI:103076	Vdr	vitamin D (1,25-dihydroxyvitamin D3) receptor	protein coding gene	MP:0003112	enlarged parathyroid gland
VDR	current symbol	MGI:103076	Vdr	vitamin D (1,25-dihydroxyvitamin D3) receptor	protein coding gene	MP:0003432	increased activity of parathyroid
VEGFA	current symbol	MGI:103178	Vegfa	vascular endothelial growth factor A	protein coding gene	MP:0000680	absent parathyroid glands
ZFHX3	current symbol	MGI:99948	Zfhx3	zinc finger homeobox 3	protein coding gene	MP:0005134	decreased thyroid-stimulating hormone level
ZMYND11	current symbol	MGI:1913755	Zmynd11	zinc finger, MYND domain containing 11	protein coding gene	MP:0013163	absent thyroid gland isthmus

### Sheet: S9.6
Supplementary table S9.6. Candidate genes for hypothyroidism variants and reproductive health-related mouse phenotypes associated. (MGI= Mouse genomics international database; MP ID= Mouse phenotype ID).
Input	Input Type	MGI Gene/Marker ID	Symbol	Name	Feature Type	MP ID	Term
ACOX1	current symbol	MGI:1330812	Acox1	acyl-Coenzyme A oxidase 1, palmitoyl	protein coding gene	MP:0001127	small ovary
ACOX1	current symbol	MGI:1330812	Acox1	acyl-Coenzyme A oxidase 1, palmitoyl	protein coding gene	MP:0001926	female infertility
ACOX1	current symbol	MGI:1330812	Acox1	acyl-Coenzyme A oxidase 1, palmitoyl	protein coding gene	MP:0001921	reduced fertility
ACOX1	current symbol	MGI:1330812	Acox1	acyl-Coenzyme A oxidase 1, palmitoyl	protein coding gene	MP:0001147	small testis
ACOX1	current symbol	MGI:1330812	Acox1	acyl-Coenzyme A oxidase 1, palmitoyl	protein coding gene	MP:0001925	male infertility
ACOX1	current symbol	MGI:1330812	Acox1	acyl-Coenzyme A oxidase 1, palmitoyl	protein coding gene	MP:0001156	abnormal spermatogenesis
ACOX1	current symbol	MGI:1330812	Acox1	acyl-Coenzyme A oxidase 1, palmitoyl	protein coding gene	MP:0006380	abnormal spermatid morphology
ARID5B	current symbol	MGI:2175912	Arid5b	AT rich interactive domain 5B (MRF1-like)	protein coding gene	MP:0001134	absent corpus luteum
ARID5B	current symbol	MGI:2175912	Arid5b	AT rich interactive domain 5B (MRF1-like)	protein coding gene	MP:0001922	reduced male fertility
ARID5B	current symbol	MGI:2175912	Arid5b	AT rich interactive domain 5B (MRF1-like)	protein coding gene	MP:0001926	female infertility
ARID5B	current symbol	MGI:2175912	Arid5b	AT rich interactive domain 5B (MRF1-like)	protein coding gene	MP:0001147	small testis
ARID5B	current symbol	MGI:2175912	Arid5b	AT rich interactive domain 5B (MRF1-like)	protein coding gene	MP:0001154	seminiferous tubule degeneration
ARID5B	current symbol	MGI:2175912	Arid5b	AT rich interactive domain 5B (MRF1-like)	protein coding gene	MP:0001155	arrest of spermatogenesis
ARID5B	current symbol	MGI:2175912	Arid5b	AT rich interactive domain 5B (MRF1-like)	protein coding gene	MP:0002161	abnormal fertility/fecundity
ARID5B	current symbol	MGI:2175912	Arid5b	AT rich interactive domain 5B (MRF1-like)	protein coding gene	MP:0001119	abnormal female reproductive system morphology
ARID5B	current symbol	MGI:2175912	Arid5b	AT rich interactive domain 5B (MRF1-like)	protein coding gene	MP:0001145	abnormal male reproductive system morphology
ARID5B	current symbol	MGI:2175912	Arid5b	AT rich interactive domain 5B (MRF1-like)	protein coding gene	MP:0001126	abnormal ovary morphology
ARID5B	current symbol	MGI:2175912	Arid5b	AT rich interactive domain 5B (MRF1-like)	protein coding gene	MP:0002637	small uterus
ARMC2	current symbol	MGI:1916449	Armc2	armadillo repeat containing 2	protein coding gene	MP:0001925	male infertility
ARMC2	current symbol	MGI:1916449	Armc2	armadillo repeat containing 2	protein coding gene	MP:0002687	oligozoospermia
ARMC2	current symbol	MGI:1916449	Armc2	armadillo repeat containing 2	protein coding gene	MP:0005578	teratozoospermia
ARMC2	current symbol	MGI:1916449	Armc2	armadillo repeat containing 2	protein coding gene	MP:0008545	absent sperm flagellum
ARMC2	current symbol	MGI:1916449	Armc2	armadillo repeat containing 2	protein coding gene	MP:0008892	abnormal sperm flagellum morphology
ARMC2	current symbol	MGI:1916449	Armc2	armadillo repeat containing 2	protein coding gene	MP:0009238	coiled sperm flagellum
ARMC2	current symbol	MGI:1916449	Armc2	armadillo repeat containing 2	protein coding gene	MP:0009239	short sperm flagellum
ARMC2	current symbol	MGI:1916449	Armc2	armadillo repeat containing 2	protein coding gene	MP:0009241	thick sperm flagellum
ARMC2	current symbol	MGI:1916449	Armc2	armadillo repeat containing 2	protein coding gene	MP:0013293	embryonic lethality prior to tooth bud stage
ARMC2	current symbol	MGI:1916449	Armc2	armadillo repeat containing 2	protein coding gene	MP:0020869	immotile sperm
ARMC2	current symbol	MGI:1916449	Armc2	armadillo repeat containing 2	protein coding gene	MP:0031352	absent sperm axonemal central pair
ARMC2	current symbol	MGI:1916449	Armc2	armadillo repeat containing 2	protein coding gene	MP:0001925	male infertility
ARMC2	current symbol	MGI:1916449	Armc2	armadillo repeat containing 2	protein coding gene	MP:0002687	oligozoospermia
ARMC2	current symbol	MGI:1916449	Armc2	armadillo repeat containing 2	protein coding gene	MP:0005578	teratozoospermia
ARMC2	current symbol	MGI:1916449	Armc2	armadillo repeat containing 2	protein coding gene	MP:0008545	absent sperm flagellum
ARMC2	current symbol	MGI:1916449	Armc2	armadillo repeat containing 2	protein coding gene	MP:0008892	abnormal sperm flagellum morphology
ARMC2	current symbol	MGI:1916449	Armc2	armadillo repeat containing 2	protein coding gene	MP:0009238	coiled sperm flagellum
ARMC2	current symbol	MGI:1916449	Armc2	armadillo repeat containing 2	protein coding gene	MP:0009239	short sperm flagellum
ARMC2	current symbol	MGI:1916449	Armc2	armadillo repeat containing 2	protein coding gene	MP:0009241	thick sperm flagellum
ARMC2	current symbol	MGI:1916449	Armc2	armadillo repeat containing 2	protein coding gene	MP:0020869	immotile sperm
ARMC2	current symbol	MGI:1916449	Armc2	armadillo repeat containing 2	protein coding gene	MP:0031352	absent sperm axonemal central pair
BAZ1A	current symbol	MGI:1309478	Baz1a	bromodomain adjacent to zinc finger domain 1A	protein coding gene	MP:0001925	male infertility
BAZ1A	current symbol	MGI:1309478	Baz1a	bromodomain adjacent to zinc finger domain 1A	protein coding gene	MP:0002687	oligozoospermia
BAZ1A	current symbol	MGI:1309478	Baz1a	bromodomain adjacent to zinc finger domain 1A	protein coding gene	MP:0002675	asthenozoospermia
BAZ1A	current symbol	MGI:1309478	Baz1a	bromodomain adjacent to zinc finger domain 1A	protein coding gene	MP:0004182	abnormal spermiation
BAZ1A	current symbol	MGI:1309478	Baz1a	bromodomain adjacent to zinc finger domain 1A	protein coding gene	MP:0005578	teratozoospermia
BAZ1A	current symbol	MGI:1309478	Baz1a	bromodomain adjacent to zinc finger domain 1A	protein coding gene	MP:0013601	increased testis apoptosis
BAZ1A	current symbol	MGI:1309478	Baz1a	bromodomain adjacent to zinc finger domain 1A	protein coding gene	MP:0001156	abnormal spermatogenesis
BAZ1A	current symbol	MGI:1309478	Baz1a	bromodomain adjacent to zinc finger domain 1A	protein coding gene	MP:0002660	abnormal caput epididymis morphology
BAZ1A	current symbol	MGI:1309478	Baz1a	bromodomain adjacent to zinc finger domain 1A	protein coding gene	MP:0002662	abnormal cauda epididymis morphology
BAZ1A	current symbol	MGI:1309478	Baz1a	bromodomain adjacent to zinc finger domain 1A	protein coding gene	MP:0006380	abnormal spermatid morphology
BAZ1A	current symbol	MGI:1309478	Baz1a	bromodomain adjacent to zinc finger domain 1A	protein coding gene	MP:0008892	abnormal sperm flagellum morphology
BAZ1A	current symbol	MGI:1309478	Baz1a	bromodomain adjacent to zinc finger domain 1A	protein coding gene	MP:0009230	abnormal sperm head morphology
BAZ1A	current symbol	MGI:1309478	Baz1a	bromodomain adjacent to zinc finger domain 1A	protein coding gene	MP:0009238	coiled sperm flagellum
BAZ1A	current symbol	MGI:1309478	Baz1a	bromodomain adjacent to zinc finger domain 1A	protein coding gene	MP:0009831	abnormal sperm midpiece morphology
BAZ1A	current symbol	MGI:1309478	Baz1a	bromodomain adjacent to zinc finger domain 1A	protein coding gene	MP:0009834	abnormal sperm annulus morphology
BAZ1A	current symbol	MGI:1309478	Baz1a	bromodomain adjacent to zinc finger domain 1A	protein coding gene	MP:0031410	biflagellated sperm
BAZ1A	current symbol	MGI:1309478	Baz1a	bromodomain adjacent to zinc finger domain 1A	protein coding gene	MP:0001932	abnormal spermiogenesis
BAZ1A	current symbol	MGI:1309478	Baz1a	bromodomain adjacent to zinc finger domain 1A	protein coding gene	MP:0004543	abnormal sperm physiology
BRD7	current symbol	MGI:1349766	Brd7	bromodomain containing 7	protein coding gene	MP:0001147	small testis
BRD7	current symbol	MGI:1349766	Brd7	bromodomain containing 7	protein coding gene	MP:0004852	decreased testis weight
BRD7	current symbol	MGI:1349766	Brd7	bromodomain containing 7	protein coding gene	MP:0001925	male infertility
BRD7	current symbol	MGI:1349766	Brd7	bromodomain containing 7	protein coding gene	MP:0005159	azoospermia
BRD7	current symbol	MGI:1349766	Brd7	bromodomain containing 7	protein coding gene	MP:0014052	increased male germ cell apoptosis
BRD7	current symbol	MGI:1349766	Brd7	bromodomain containing 7	protein coding gene	MP:0001153	small seminiferous tubules
BRD7	current symbol	MGI:1349766	Brd7	bromodomain containing 7	protein coding gene	MP:0001155	arrest of spermatogenesis
BRD7	current symbol	MGI:1349766	Brd7	bromodomain containing 7	protein coding gene	MP:0002686	globozoospermia
BRD7	current symbol	MGI:1349766	Brd7	bromodomain containing 7	protein coding gene	MP:0006380	abnormal spermatid morphology
BRD7	current symbol	MGI:1349766	Brd7	bromodomain containing 7	protein coding gene	MP:0009230	abnormal sperm head morphology
CAMK4	current symbol	MGI:88258	Camk4	calcium/calmodulin-dependent protein kinase IV	protein coding gene	MP:0001134	absent corpus luteum
CAMK4	current symbol	MGI:88258	Camk4	calcium/calmodulin-dependent protein kinase IV	protein coding gene	MP:0001146	abnormal testis morphology
CAMK4	current symbol	MGI:88258	Camk4	calcium/calmodulin-dependent protein kinase IV	protein coding gene	MP:0004852	decreased testis weight
CAMK4	current symbol	MGI:88258	Camk4	calcium/calmodulin-dependent protein kinase IV	protein coding gene	MP:0001925	male infertility
CAMK4	current symbol	MGI:88258	Camk4	calcium/calmodulin-dependent protein kinase IV	protein coding gene	MP:0002687	oligozoospermia
CAMK4	current symbol	MGI:88258	Camk4	calcium/calmodulin-dependent protein kinase IV	protein coding gene	MP:0001154	seminiferous tubule degeneration
CAMK4	current symbol	MGI:88258	Camk4	calcium/calmodulin-dependent protein kinase IV	protein coding gene	MP:0001935	decreased litter size
CAMK4	current symbol	MGI:88258	Camk4	calcium/calmodulin-dependent protein kinase IV	protein coding gene	MP:0004901	decreased male germ cell number
CAMK4	current symbol	MGI:88258	Camk4	calcium/calmodulin-dependent protein kinase IV	protein coding gene	MP:0002160	abnormal reproductive system morphology
CAMK4	current symbol	MGI:88258	Camk4	calcium/calmodulin-dependent protein kinase IV	protein coding gene	MP:0001155	arrest of spermatogenesis
CAMK4	current symbol	MGI:88258	Camk4	calcium/calmodulin-dependent protein kinase IV	protein coding gene	MP:0005578	teratozoospermia
CAMK4	current symbol	MGI:88258	Camk4	calcium/calmodulin-dependent protein kinase IV	protein coding gene	MP:0001148	enlarged testis
CAMK4	current symbol	MGI:88258	Camk4	calcium/calmodulin-dependent protein kinase IV	protein coding gene	MP:0001923	reduced female fertility
CAMK4	current symbol	MGI:88258	Camk4	calcium/calmodulin-dependent protein kinase IV	protein coding gene	MP:0001119	abnormal female reproductive system morphology
CAMK4	current symbol	MGI:88258	Camk4	calcium/calmodulin-dependent protein kinase IV	protein coding gene	MP:0001929	abnormal gametogenesis
CAMK4	current symbol	MGI:88258	Camk4	calcium/calmodulin-dependent protein kinase IV	protein coding gene	MP:0001145	abnormal male reproductive system morphology
CAMK4	current symbol	MGI:88258	Camk4	calcium/calmodulin-dependent protein kinase IV	protein coding gene	MP:0006380	abnormal spermatid morphology
CAMK4	current symbol	MGI:88258	Camk4	calcium/calmodulin-dependent protein kinase IV	protein coding gene	MP:0001932	abnormal spermiogenesis
CAMK4	current symbol	MGI:88258	Camk4	calcium/calmodulin-dependent protein kinase IV	protein coding gene	MP:0008892	abnormal sperm flagellum morphology
CAMK4	current symbol	MGI:88258	Camk4	calcium/calmodulin-dependent protein kinase IV	protein coding gene	MP:0009230	abnormal sperm head morphology
CAMK4	current symbol	MGI:88258	Camk4	calcium/calmodulin-dependent protein kinase IV	protein coding gene	MP:0008869	anovulation
CAMK4	current symbol	MGI:88258	Camk4	calcium/calmodulin-dependent protein kinase IV	protein coding gene	MP:0001131	abnormal ovarian follicle morphology
CAMK4	current symbol	MGI:88258	Camk4	calcium/calmodulin-dependent protein kinase IV	protein coding gene	MP:0009433	polyovular ovarian follicle
CARD11	current symbol	MGI:1916978	Card11	caspase recruitment domain family, member 11	protein coding gene	MP:0001146	abnormal testis morphology
CARD11	current symbol	MGI:1916978	Card11	caspase recruitment domain family, member 11	protein coding gene	MP:0001147	small testis
CARD11	current symbol	MGI:1916978	Card11	caspase recruitment domain family, member 11	protein coding gene	MP:0001120	abnormal uterus morphology
CARD11	current symbol	MGI:1916978	Card11	caspase recruitment domain family, member 11	protein coding gene	MP:0009709	hydrometra
CD5	current symbol	MGI:88340	Cd5	CD5 antigen	protein coding gene	MP:0001120	abnormal uterus morphology
CEP128	current symbol	MGI:1922466	Cep128	centrosomal protein 128	protein coding gene	MP:0001925	male infertility
CEP128	current symbol	MGI:1922466	Cep128	centrosomal protein 128	protein coding gene	MP:0002687	oligozoospermia
CEP128	current symbol	MGI:1922466	Cep128	centrosomal protein 128	protein coding gene	MP:0002675	asthenozoospermia
CEP128	current symbol	MGI:1922466	Cep128	centrosomal protein 128	protein coding gene	MP:0005578	teratozoospermia
CEP128	current symbol	MGI:1922466	Cep128	centrosomal protein 128	protein coding gene	MP:0001156	abnormal spermatogenesis
CEP128	current symbol	MGI:1922466	Cep128	centrosomal protein 128	protein coding gene	MP:0008892	abnormal sperm flagellum morphology
CEP128	current symbol	MGI:1922466	Cep128	centrosomal protein 128	protein coding gene	MP:0009243	hairpin sperm flagellum
CEP128	current symbol	MGI:1922466	Cep128	centrosomal protein 128	protein coding gene	MP:0009838	abnormal sperm axoneme morphology
CEP128	current symbol	MGI:1922466	Cep128	centrosomal protein 128	protein coding gene	MP:0020451	decreased sperm progressive motility
CEP128	current symbol	MGI:1922466	Cep128	centrosomal protein 128	protein coding gene	MP:0009647	decreased fertilization frequency
CHD7	current symbol	MGI:2444748	Chd7	chromodomain helicase DNA binding protein 7	protein coding gene	MP:0001127	small ovary
CHD7	current symbol	MGI:2444748	Chd7	chromodomain helicase DNA binding protein 7	protein coding gene	MP:0001129	impaired ovarian folliculogenesis
CHD7	current symbol	MGI:2444748	Chd7	chromodomain helicase DNA binding protein 7	protein coding gene	MP:0001921	reduced fertility
CHD7	current symbol	MGI:2444748	Chd7	chromodomain helicase DNA binding protein 7	protein coding gene	MP:0001922	reduced male fertility
CHD7	current symbol	MGI:2444748	Chd7	chromodomain helicase DNA binding protein 7	protein coding gene	MP:0001923	reduced female fertility
CHD7	current symbol	MGI:2444748	Chd7	chromodomain helicase DNA binding protein 7	protein coding gene	MP:0003126	abnormal external female genitalia morphology
CHD7	current symbol	MGI:2444748	Chd7	chromodomain helicase DNA binding protein 7	protein coding gene	MP:0004856	decreased ovary weight
CHD7	current symbol	MGI:2444748	Chd7	chromodomain helicase DNA binding protein 7	protein coding gene	MP:0011121	decreased primordial ovarian follicle number
CHD7	current symbol	MGI:2444748	Chd7	chromodomain helicase DNA binding protein 7	protein coding gene	MP:0011125	decreased primary ovarian follicle number
CHD7	current symbol	MGI:2444748	Chd7	chromodomain helicase DNA binding protein 7	protein coding gene	MP:0011129	decreased tertiary ovarian follicle number
CHD7	current symbol	MGI:2444748	Chd7	chromodomain helicase DNA binding protein 7	protein coding gene	MP:0031239	increased atretic ovarian follicle number
CHD7	current symbol	MGI:2444748	Chd7	chromodomain helicase DNA binding protein 7	protein coding gene	MP:0031381	decreased secondary ovarian follicle number
CHD7	current symbol	MGI:2444748	Chd7	chromodomain helicase DNA binding protein 7	protein coding gene	MP:0009101	clitoris hypoplasia
CHD7	current symbol	MGI:2444748	Chd7	chromodomain helicase DNA binding protein 7	protein coding gene	MP:0001127	small ovary
CHD7	current symbol	MGI:2444748	Chd7	chromodomain helicase DNA binding protein 7	protein coding gene	MP:0001922	reduced male fertility
CHD7	current symbol	MGI:2444748	Chd7	chromodomain helicase DNA binding protein 7	protein coding gene	MP:0001921	reduced fertility
CHD7	current symbol	MGI:2444748	Chd7	chromodomain helicase DNA binding protein 7	protein coding gene	MP:0003126	abnormal external female genitalia morphology
CHD7	current symbol	MGI:2444748	Chd7	chromodomain helicase DNA binding protein 7	protein coding gene	MP:0004856	decreased ovary weight
CHD7	current symbol	MGI:2444748	Chd7	chromodomain helicase DNA binding protein 7	protein coding gene	MP:0001129	impaired ovarian folliculogenesis
CHD7	current symbol	MGI:2444748	Chd7	chromodomain helicase DNA binding protein 7	protein coding gene	MP:0031239	increased atretic ovarian follicle number
CHD7	current symbol	MGI:2444748	Chd7	chromodomain helicase DNA binding protein 7	protein coding gene	MP:0011129	decreased tertiary ovarian follicle number
CHD7	current symbol	MGI:2444748	Chd7	chromodomain helicase DNA binding protein 7	protein coding gene	MP:0031381	decreased secondary ovarian follicle number
CHD7	current symbol	MGI:2444748	Chd7	chromodomain helicase DNA binding protein 7	protein coding gene	MP:0011121	decreased primordial ovarian follicle number
CHD7	current symbol	MGI:2444748	Chd7	chromodomain helicase DNA binding protein 7	protein coding gene	MP:0011125	decreased primary ovarian follicle number
CHD7	current symbol	MGI:2444748	Chd7	chromodomain helicase DNA binding protein 7	protein coding gene	MP:0001923	reduced female fertility
COL4A2	current symbol	MGI:88455	Col4a2	collagen, type IV, alpha 2	protein coding gene	MP:0001146	abnormal testis morphology
CPT1C	current symbol	MGI:2446526	Cpt1c	carnitine palmitoyltransferase 1c	protein coding gene	MP:0001120	abnormal uterus morphology
CSF1	current symbol	MGI:1339753	Csf1	colony stimulating factor 1 (macrophage)	protein coding gene	MP:0001130	abnormal ovarian folliculogenesis
CSF1	current symbol	MGI:1339753	Csf1	colony stimulating factor 1 (macrophage)	protein coding gene	MP:0001922	reduced male fertility
CSF1	current symbol	MGI:1339753	Csf1	colony stimulating factor 1 (macrophage)	protein coding gene	MP:0001921	reduced fertility
CSF1	current symbol	MGI:1339753	Csf1	colony stimulating factor 1 (macrophage)	protein coding gene	MP:0011129	decreased tertiary ovarian follicle number
CSF1	current symbol	MGI:1339753	Csf1	colony stimulating factor 1 (macrophage)	protein coding gene	MP:0009006	prolonged estrous cycle
CSF1	current symbol	MGI:1339753	Csf1	colony stimulating factor 1 (macrophage)	protein coding gene	MP:0002687	oligozoospermia
CSF1	current symbol	MGI:1339753	Csf1	colony stimulating factor 1 (macrophage)	protein coding gene	MP:0002680	decreased corpora lutea number
CSF1	current symbol	MGI:1339753	Csf1	colony stimulating factor 1 (macrophage)	protein coding gene	MP:0001935	decreased litter size
CSF1	current symbol	MGI:1339753	Csf1	colony stimulating factor 1 (macrophage)	protein coding gene	MP:0001729	impaired embryo implantation
CSF1	current symbol	MGI:1339753	Csf1	colony stimulating factor 1 (macrophage)	protein coding gene	MP:0006269	abnormal mammary gland growth during pregnancy
CSF1	current symbol	MGI:1339753	Csf1	colony stimulating factor 1 (macrophage)	protein coding gene	MP:0009325	necrospermia
CSF1	current symbol	MGI:1339753	Csf1	colony stimulating factor 1 (macrophage)	protein coding gene	MP:0004851	increased testis weight
CSF1	current symbol	MGI:1339753	Csf1	colony stimulating factor 1 (macrophage)	protein coding gene	MP:0004884	abnormal testis physiology
CSF1	current symbol	MGI:1339753	Csf1	colony stimulating factor 1 (macrophage)	protein coding gene	MP:0001923	reduced female fertility
CSF1	current symbol	MGI:1339753	Csf1	colony stimulating factor 1 (macrophage)	protein coding gene	MP:0001126	abnormal ovary morphology
CSF1	current symbol	MGI:1339753	Csf1	colony stimulating factor 1 (macrophage)	protein coding gene	MP:0009013	abnormal proestrus
CSF1	current symbol	MGI:1339753	Csf1	colony stimulating factor 1 (macrophage)	protein coding gene	MP:0002673	abnormal sperm number
CSF1	current symbol	MGI:1339753	Csf1	colony stimulating factor 1 (macrophage)	protein coding gene	MP:0031336	abnormal uterine epithelium development
CSF1	current symbol	MGI:1339753	Csf1	colony stimulating factor 1 (macrophage)	protein coding gene	MP:0009090	myometrium hypoplasia
CSF1	current symbol	MGI:1339753	Csf1	colony stimulating factor 1 (macrophage)	protein coding gene	MP:0001928	abnormal ovulation
CSF1	current symbol	MGI:1339753	Csf1	colony stimulating factor 1 (macrophage)	protein coding gene	MP:0003355	decreased ovulation rate
CSF1	current symbol	MGI:1339753	Csf1	colony stimulating factor 1 (macrophage)	protein coding gene	MP:0002682	decreased mature ovarian follicle number
CSF1	current symbol	MGI:1339753	Csf1	colony stimulating factor 1 (macrophage)	protein coding gene	MP:0009647	decreased fertilization frequency
CSF1	current symbol	MGI:1339753	Csf1	colony stimulating factor 1 (macrophage)	protein coding gene	MP:0003357	impaired granulosa cell differentiation
CSF1	current symbol	MGI:1339753	Csf1	colony stimulating factor 1 (macrophage)	protein coding gene	MP:0009091	endometrium hypoplasia
CTSL	current symbol	MGI:88564	Ctsl	cathepsin L	protein coding gene	MP:0004852	decreased testis weight
CTSL	current symbol	MGI:88564	Ctsl	cathepsin L	protein coding gene	MP:0001156	abnormal spermatogenesis
CTSL	current symbol	MGI:88564	Ctsl	cathepsin L	protein coding gene	MP:0002216	abnormal seminiferous tubule morphology
CTSV	human symbol	MGI:88564	Ctsl	cathepsin L	protein coding gene	MP:0004852	decreased testis weight
CTSV	human symbol	MGI:88564	Ctsl	cathepsin L	protein coding gene	MP:0001156	abnormal spermatogenesis
CTSV	human symbol	MGI:88564	Ctsl	cathepsin L	protein coding gene	MP:0002216	abnormal seminiferous tubule morphology
EDARADD	current symbol	MGI:1931001	Edaradd	EDAR (ectodysplasin-A receptor)-associated death domain	protein coding gene	MP:0001921	reduced fertility
ELF1	synonym	MGI:98388	Sptbn1	spectrin beta, non-erythrocytic 1	protein coding gene	MP:0001148	enlarged testis
ELF1	synonym	MGI:98388	Sptbn1	spectrin beta, non-erythrocytic 1	protein coding gene	MP:0006262	increased testis tumor incidence
ELF1	synonym	MGI:98388	Sptbn1	spectrin beta, non-erythrocytic 1	protein coding gene	MP:0008000	increased ovary tumor incidence
FADS1	current symbol	MGI:1923517	Fads1	fatty acid desaturase 1	protein coding gene	MP:0001146	abnormal testis morphology
FADS1	current symbol	MGI:1923517	Fads1	fatty acid desaturase 1	protein coding gene	MP:0001147	small testis
FGFR2	current symbol	MGI:95523	Fgfr2	fibroblast growth factor receptor 2	protein coding gene	MP:0001922	reduced male fertility
FGFR2	current symbol	MGI:95523	Fgfr2	fibroblast growth factor receptor 2	protein coding gene	MP:0001926	female infertility
FGFR2	current symbol	MGI:95523	Fgfr2	fibroblast growth factor receptor 2	protein coding gene	MP:0003315	abnormal perineum morphology
FGFR2	current symbol	MGI:95523	Fgfr2	fibroblast growth factor receptor 2	protein coding gene	MP:0003845	abnormal decidualization
FGFR2	current symbol	MGI:95523	Fgfr2	fibroblast growth factor receptor 2	protein coding gene	MP:0009736	abnormal prostate gland branching morphogenesis
FGFR2	current symbol	MGI:95523	Fgfr2	fibroblast growth factor receptor 2	protein coding gene	MP:0000666	decreased prostate gland duct number
FGFR2	current symbol	MGI:95523	Fgfr2	fibroblast growth factor receptor 2	protein coding gene	MP:0004961	increased prostate gland weight
FGFR2	current symbol	MGI:95523	Fgfr2	fibroblast growth factor receptor 2	protein coding gene	MP:0002059	abnormal seminal vesicle morphology
FGFR2	current symbol	MGI:95523	Fgfr2	fibroblast growth factor receptor 2	protein coding gene	MP:0013317	abnormal seminal vesicle development
FGFR2	current symbol	MGI:95523	Fgfr2	fibroblast growth factor receptor 2	protein coding gene	MP:0013318	abnormal branching involved in seminal vesicle morphogenesis
FGFR2	current symbol	MGI:95523	Fgfr2	fibroblast growth factor receptor 2	protein coding gene	MP:0013904	abnormal seminal vesicle muscle layer morphology
FGFR2	current symbol	MGI:95523	Fgfr2	fibroblast growth factor receptor 2	protein coding gene	MP:0002995	primary sex reversal
FLT3	current symbol	MGI:95559	Flt3	FMS-like tyrosine kinase 3	protein coding gene	MP:0001120	abnormal uterus morphology
FLT3	current symbol	MGI:95559	Flt3	FMS-like tyrosine kinase 3	protein coding gene	MP:0009709	hydrometra
HORMAD2	current symbol	MGI:1923078	Hormad2	HORMA domain containing 2	protein coding gene	MP:0001147	small testis
HORMAD2	current symbol	MGI:1923078	Hormad2	HORMA domain containing 2	protein coding gene	MP:0004852	decreased testis weight
HORMAD2	current symbol	MGI:1923078	Hormad2	HORMA domain containing 2	protein coding gene	MP:0001925	male infertility
HORMAD2	current symbol	MGI:1923078	Hormad2	HORMA domain containing 2	protein coding gene	MP:0005159	azoospermia
HORMAD2	current symbol	MGI:1923078	Hormad2	HORMA domain containing 2	protein coding gene	MP:0008966	abnormal chiasmata formation
HORMAD2	current symbol	MGI:1923078	Hormad2	HORMA domain containing 2	protein coding gene	MP:0005168	abnormal female meiosis
HORMAD2	current symbol	MGI:1923078	Hormad2	HORMA domain containing 2	protein coding gene	MP:0005169	abnormal male meiosis
HORMAD2	current symbol	MGI:1923078	Hormad2	HORMA domain containing 2	protein coding gene	MP:0001155	arrest of spermatogenesis
HORMAD2	current symbol	MGI:1923078	Hormad2	HORMA domain containing 2	protein coding gene	MP:0008280	abnormal male germ cell apoptosis
HOXA5	current symbol	MGI:96177	Hoxa5	homeobox A5	protein coding gene	MP:0009011	prolonged diestrus
HOXA5	current symbol	MGI:96177	Hoxa5	homeobox A5	protein coding gene	MP:0009006	prolonged estrous cycle
HOXA5	current symbol	MGI:96177	Hoxa5	homeobox A5	protein coding gene	MP:0001927	abnormal estrous cycle
HOXA5	current symbol	MGI:96177	Hoxa5	homeobox A5	protein coding gene	MP:0009018	short estrus
HOXA5	current symbol	MGI:96177	Hoxa5	homeobox A5	protein coding gene	MP:0009020	prolonged metestrus
HOXA5	current symbol	MGI:96177	Hoxa5	homeobox A5	protein coding gene	MP:0003378	early sexual maturation
HOXA5	current symbol	MGI:96177	Hoxa5	homeobox A5	protein coding gene	MP:0002016	ovary cyst
ID2	current symbol	MGI:96397	Id2	inhibitor of DNA binding 2	protein coding gene	MP:0006269	abnormal mammary gland growth during pregnancy
IDS	current symbol	MGI:96417	Ids	iduronate 2-sulfatase	protein coding gene	MP:0004851	increased testis weight
IDS	current symbol	MGI:96417	Ids	iduronate 2-sulfatase	protein coding gene	MP:0002997	enlarged seminal vesicle
IDS	current symbol	MGI:96417	Ids	iduronate 2-sulfatase	protein coding gene	MP:0004928	increased epididymis weight
IL6ST	current symbol	MGI:96560	Il6st	interleukin 6 signal transducer	protein coding gene	MP:0001926	female infertility
IL6ST	current symbol	MGI:96560	Il6st	interleukin 6 signal transducer	protein coding gene	MP:0001728	failure of embryo implantation
INPP5B	current symbol	MGI:103257	Inpp5b	inositol polyphosphate-5-phosphatase B	protein coding gene	MP:0001922	reduced male fertility
INPP5B	current symbol	MGI:103257	Inpp5b	inositol polyphosphate-5-phosphatase B	protein coding gene	MP:0001925	male infertility
INPP5B	current symbol	MGI:103257	Inpp5b	inositol polyphosphate-5-phosphatase B	protein coding gene	MP:0002687	oligozoospermia
INPP5B	current symbol	MGI:103257	Inpp5b	inositol polyphosphate-5-phosphatase B	protein coding gene	MP:0002675	asthenozoospermia
INPP5B	current symbol	MGI:103257	Inpp5b	inositol polyphosphate-5-phosphatase B	protein coding gene	MP:0001156	abnormal spermatogenesis
INPP5B	current symbol	MGI:103257	Inpp5b	inositol polyphosphate-5-phosphatase B	protein coding gene	MP:0002784	abnormal Sertoli cell morphology
INPP5B	current symbol	MGI:103257	Inpp5b	inositol polyphosphate-5-phosphatase B	protein coding gene	MP:0000242	impaired fertilization
JUND	current symbol	MGI:96648	Jund	jun D proto-oncogene	protein coding gene	MP:0001925	male infertility
JUND	current symbol	MGI:96648	Jund	jun D proto-oncogene	protein coding gene	MP:0002687	oligozoospermia
JUND	current symbol	MGI:96648	Jund	jun D proto-oncogene	protein coding gene	MP:0002675	asthenozoospermia
JUND	current symbol	MGI:96648	Jund	jun D proto-oncogene	protein coding gene	MP:0005578	teratozoospermia
JUND	current symbol	MGI:96648	Jund	jun D proto-oncogene	protein coding gene	MP:0001156	abnormal spermatogenesis
JUND	current symbol	MGI:96648	Jund	jun D proto-oncogene	protein coding gene	MP:0002216	abnormal seminiferous tubule morphology
KLF4	current symbol	MGI:1342287	Klf4	Kruppel-like transcription factor 4 (gut)	protein coding gene	MP:0011750	abnormal seminiferous tubule epithelium morphology
KLF4	current symbol	MGI:1342287	Klf4	Kruppel-like transcription factor 4 (gut)	protein coding gene	MP:0002782	abnormal testes secretion
KLF4	current symbol	MGI:1342287	Klf4	Kruppel-like transcription factor 4 (gut)	protein coding gene	MP:0004109	abnormal Sertoli cell development
KLF4	current symbol	MGI:1342287	Klf4	Kruppel-like transcription factor 4 (gut)	protein coding gene	MP:0006307	abnormal seminiferous tubule size
LEP	current symbol	MGI:104663	Lep	leptin	protein coding gene	MP:0001134	absent corpus luteum
LEP	current symbol	MGI:104663	Lep	leptin	protein coding gene	MP:0001922	reduced male fertility
LEP	current symbol	MGI:104663	Lep	leptin	protein coding gene	MP:0001926	female infertility
LEP	current symbol	MGI:104663	Lep	leptin	protein coding gene	MP:0031381	decreased secondary ovarian follicle number
LEP	current symbol	MGI:104663	Lep	leptin	protein coding gene	MP:0011125	decreased primary ovarian follicle number
LEP	current symbol	MGI:104663	Lep	leptin	protein coding gene	MP:0004910	decreased seminal vesicle weight
LEP	current symbol	MGI:104663	Lep	leptin	protein coding gene	MP:0004852	decreased testis weight
LEP	current symbol	MGI:104663	Lep	leptin	protein coding gene	MP:0001142	abnormal vagina orifice morphology
LEP	current symbol	MGI:104663	Lep	leptin	protein coding gene	MP:0009011	prolonged diestrus
LEP	current symbol	MGI:104663	Lep	leptin	protein coding gene	MP:0009017	prolonged estrus
LEP	current symbol	MGI:104663	Lep	leptin	protein coding gene	MP:0009006	prolonged estrous cycle
LEP	current symbol	MGI:104663	Lep	leptin	protein coding gene	MP:0001924	infertility
LEP	current symbol	MGI:104663	Lep	leptin	protein coding gene	MP:0001925	male infertility
LPP	current symbol	MGI:2441849	Lpp	LIM domain containing preferred translocation partner in lipoma	protein coding gene	MP:0001923	reduced female fertility
MED1	current symbol	MGI:1100846	Med1	mediator complex subunit 1	protein coding gene	MP:0004906	enlarged uterus
MED1	current symbol	MGI:1100846	Med1	mediator complex subunit 1	protein coding gene	MP:0009709	hydrometra
MLH1	current symbol	MGI:101938	Mlh1	mutL homolog 1	protein coding gene	MP:0001130	abnormal ovarian folliculogenesis
MLH1	current symbol	MGI:101938	Mlh1	mutL homolog 1	protein coding gene	MP:0001127	small ovary
MLH1	current symbol	MGI:101938	Mlh1	mutL homolog 1	protein coding gene	MP:0001926	female infertility
MLH1	current symbol	MGI:101938	Mlh1	mutL homolog 1	protein coding gene	MP:0001147	small testis
MLH1	current symbol	MGI:101938	Mlh1	mutL homolog 1	protein coding gene	MP:0001925	male infertility
MLH1	current symbol	MGI:101938	Mlh1	mutL homolog 1	protein coding gene	MP:0005159	azoospermia
MLH1	current symbol	MGI:101938	Mlh1	mutL homolog 1	protein coding gene	MP:0002687	oligozoospermia
MLH1	current symbol	MGI:101938	Mlh1	mutL homolog 1	protein coding gene	MP:0002680	decreased corpora lutea number
MLH1	current symbol	MGI:101938	Mlh1	mutL homolog 1	protein coding gene	MP:0009222	increased uterus tumor incidence
MLH1	current symbol	MGI:101938	Mlh1	mutL homolog 1	protein coding gene	MP:0008966	abnormal chiasmata formation
MLH1	current symbol	MGI:101938	Mlh1	mutL homolog 1	protein coding gene	MP:0005168	abnormal female meiosis
MLH1	current symbol	MGI:101938	Mlh1	mutL homolog 1	protein coding gene	MP:0005169	abnormal male meiosis
MLH1	current symbol	MGI:101938	Mlh1	mutL homolog 1	protein coding gene	MP:0008261	arrest of male meiosis
MLH1	current symbol	MGI:101938	Mlh1	mutL homolog 1	protein coding gene	MP:0009761	abnormal meiotic spindle morphology
MORC2	human symbol	MGI:1921772	Morc2a	microrchidia 2A	protein coding gene	MP:0001127	small ovary
MORC2	human symbol	MGI:3045293	Morc2b	microrchidia 2B	protein coding gene	MP:0001127	small ovary
MORC2	human symbol	MGI:3045293	Morc2b	microrchidia 2B	protein coding gene	MP:0001926	female infertility
MORC2	human symbol	MGI:1921772	Morc2a	microrchidia 2A	protein coding gene	MP:0001146	abnormal testis morphology
MORC2	human symbol	MGI:3045293	Morc2b	microrchidia 2B	protein coding gene	MP:0001147	small testis
MORC2	human symbol	MGI:3045293	Morc2b	microrchidia 2B	protein coding gene	MP:0004852	decreased testis weight
MORC2	human symbol	MGI:3045293	Morc2b	microrchidia 2B	protein coding gene	MP:0001925	male infertility
MORC2	human symbol	MGI:3045293	Morc2b	microrchidia 2B	protein coding gene	MP:0005159	azoospermia
MORC2	human symbol	MGI:3045293	Morc2b	microrchidia 2B	protein coding gene	MP:0005168	abnormal female meiosis
MORC2	human symbol	MGI:3045293	Morc2b	microrchidia 2B	protein coding gene	MP:0008261	arrest of male meiosis
MORC2	human symbol	MGI:3045293	Morc2b	microrchidia 2B	protein coding gene	MP:0014052	increased male germ cell apoptosis
MORC2	human symbol	MGI:3045293	Morc2b	microrchidia 2B	protein coding gene	MP:0009451	abnormal chromosomal synapsis
MORC2	human symbol	MGI:3045293	Morc2b	microrchidia 2B	protein coding gene	MP:0001930	abnormal meiosis
MORC2	human symbol	MGI:3045293	Morc2b	microrchidia 2B	protein coding gene	MP:0004805	absent oocytes
MYC	human symbol	MGI:88184	Bmyc	brain expressed myelocytomatosis oncogene	protein coding gene	MP:0004852	decreased testis weight
MYC	human symbol	MGI:88184	Bmyc	brain expressed myelocytomatosis oncogene	protein coding gene	MP:0014052	increased male germ cell apoptosis
MYC	human symbol	MGI:88184	Bmyc	brain expressed myelocytomatosis oncogene	protein coding gene	MP:0001154	seminiferous tubule degeneration
MYC	human symbol	MGI:88184	Bmyc	brain expressed myelocytomatosis oncogene	protein coding gene	MP:0009248	small caput epididymis
MYC	human symbol	MGI:88184	Bmyc	brain expressed myelocytomatosis oncogene	protein coding gene	MP:0004929	decreased epididymis weight
MYC	current symbol	MGI:97250	Myc	myelocytomatosis oncogene	protein coding gene	MP:0001935	decreased litter size
MYC	current symbol	MGI:97250	Myc	myelocytomatosis oncogene	protein coding gene	MP:0001923	reduced female fertility
NAA25	current symbol	MGI:2442563	Naa25	N(alpha)-acetyltransferase 25, NatB auxiliary subunit	protein coding gene	MP:0001120	abnormal uterus morphology
NF2	current symbol	MGI:97307	Nf2	neurofibromin 2	protein coding gene	MP:0001924	infertility
PGBD1	current symbol	MGI:2441675	Pgbd1	piggyBac transposable element derived 1	protein coding gene	MP:0001147	small testis
PGBD1	current symbol	MGI:2441675	Pgbd1	piggyBac transposable element derived 1	protein coding gene	MP:0001120	abnormal uterus morphology
PGBD1	current symbol	MGI:2441675	Pgbd1	piggyBac transposable element derived 1	protein coding gene	MP:0002637	small uterus
PGBD1	current symbol	MGI:2441675	Pgbd1	piggyBac transposable element derived 1	protein coding gene	MP:0004958	enlarged prostate gland
PHRF1	current symbol	MGI:2141847	Phrf1	PHD and ring finger domains 1	protein coding gene	MP:0002059	abnormal seminal vesicle morphology
PHRF1	current symbol	MGI:2141847	Phrf1	PHD and ring finger domains 1	protein coding gene	MP:0001120	abnormal uterus morphology
PHRF1	current symbol	MGI:2141847	Phrf1	PHD and ring finger domains 1	protein coding gene	MP:0002637	small uterus
PLEKHA1	current symbol	MGI:2442213	Plekha1	pleckstrin homology domain containing, family A (phosphoinositide binding specific) member 1	protein coding gene	MP:0001146	abnormal testis morphology
PLEKHA1	current symbol	MGI:2442213	Plekha1	pleckstrin homology domain containing, family A (phosphoinositide binding specific) member 1	protein coding gene	MP:0001147	small testis
PLEKHA1	current symbol	MGI:2442213	Plekha1	pleckstrin homology domain containing, family A (phosphoinositide binding specific) member 1	protein coding gene	MP:0001925	male infertility
PLEKHA1	current symbol	MGI:2442213	Plekha1	pleckstrin homology domain containing, family A (phosphoinositide binding specific) member 1	protein coding gene	MP:0006379	abnormal spermatocyte morphology
PLEKHA1	current symbol	MGI:2442213	Plekha1	pleckstrin homology domain containing, family A (phosphoinositide binding specific) member 1	protein coding gene	MP:0006418	abnormal testis cord formation
PLEKHA1	current symbol	MGI:2442213	Plekha1	pleckstrin homology domain containing, family A (phosphoinositide binding specific) member 1	protein coding gene	MP:0001156	abnormal spermatogenesis
PRLR	current symbol	MGI:97763	Prlr	prolactin receptor	protein coding gene	MP:0001922	reduced male fertility
PRLR	current symbol	MGI:97763	Prlr	prolactin receptor	protein coding gene	MP:0001926	female infertility
PRLR	current symbol	MGI:97763	Prlr	prolactin receptor	protein coding gene	MP:0011125	decreased primary ovarian follicle number
PRLR	current symbol	MGI:97763	Prlr	prolactin receptor	protein coding gene	MP:0003845	abnormal decidualization
PRLR	current symbol	MGI:97763	Prlr	prolactin receptor	protein coding gene	MP:0001925	male infertility
PRLR	current symbol	MGI:97763	Prlr	prolactin receptor	protein coding gene	MP:0004014	abnormal uterine environment
PRLR	current symbol	MGI:97763	Prlr	prolactin receptor	protein coding gene	MP:0001168	abnormal prostate gland epithelium morphology
PRLR	current symbol	MGI:97763	Prlr	prolactin receptor	protein coding gene	MP:0031364	increased prostate gland ventral lobe weight
PRLR	current symbol	MGI:97763	Prlr	prolactin receptor	protein coding gene	MP:0004909	increased seminal vesicle weight
PRLR	current symbol	MGI:97763	Prlr	prolactin receptor	protein coding gene	MP:0003355	decreased ovulation rate
PRLR	current symbol	MGI:97763	Prlr	prolactin receptor	protein coding gene	MP:0001931	abnormal oogenesis
PRLR	current symbol	MGI:97763	Prlr	prolactin receptor	protein coding gene	MP:0004015	abnormal oviduct environment
PTPN11	current symbol	MGI:99511	Ptpn11	protein tyrosine phosphatase, non-receptor type 11	protein coding gene	MP:0001147	small testis
PTPN11	current symbol	MGI:99511	Ptpn11	protein tyrosine phosphatase, non-receptor type 11	protein coding gene	MP:0004852	decreased testis weight
PTPN11	current symbol	MGI:99511	Ptpn11	protein tyrosine phosphatase, non-receptor type 11	protein coding gene	MP:0001925	male infertility
PTPN11	current symbol	MGI:99511	Ptpn11	protein tyrosine phosphatase, non-receptor type 11	protein coding gene	MP:0005159	azoospermia
PTPN11	current symbol	MGI:99511	Ptpn11	protein tyrosine phosphatase, non-receptor type 11	protein coding gene	MP:0014052	increased male germ cell apoptosis
PTPN11	current symbol	MGI:99511	Ptpn11	protein tyrosine phosphatase, non-receptor type 11	protein coding gene	MP:0001154	seminiferous tubule degeneration
PTPN11	current symbol	MGI:99511	Ptpn11	protein tyrosine phosphatase, non-receptor type 11	protein coding gene	MP:0001935	decreased litter size
PTPN11	current symbol	MGI:99511	Ptpn11	protein tyrosine phosphatase, non-receptor type 11	protein coding gene	MP:0006379	abnormal spermatocyte morphology
PTPN11	current symbol	MGI:99511	Ptpn11	protein tyrosine phosphatase, non-receptor type 11	protein coding gene	MP:0006378	abnormal spermatogonia morphology
PTPN11	current symbol	MGI:99511	Ptpn11	protein tyrosine phosphatase, non-receptor type 11	protein coding gene	MP:0004901	decreased male germ cell number
PTPN11	current symbol	MGI:99511	Ptpn11	protein tyrosine phosphatase, non-receptor type 11	protein coding gene	MP:0011750	abnormal seminiferous tubule epithelium morphology
PTPN11	current symbol	MGI:99511	Ptpn11	protein tyrosine phosphatase, non-receptor type 11	protein coding gene	MP:0020355	abnormal Sertoli cell barrier morphology
PTPN11	current symbol	MGI:99511	Ptpn11	protein tyrosine phosphatase, non-receptor type 11	protein coding gene	MP:0001153	small seminiferous tubules
PTPN11	current symbol	MGI:99511	Ptpn11	protein tyrosine phosphatase, non-receptor type 11	protein coding gene	MP:0001152	increased Leydig cell number
PTPN11	current symbol	MGI:99511	Ptpn11	protein tyrosine phosphatase, non-receptor type 11	protein coding gene	MP:0020356	abnormal Sertoli cell barrier function
PTPN11	current symbol	MGI:99511	Ptpn11	protein tyrosine phosphatase, non-receptor type 11	protein coding gene	MP:0002160	abnormal reproductive system morphology
PTPN11	current symbol	MGI:99511	Ptpn11	protein tyrosine phosphatase, non-receptor type 11	protein coding gene	MP:0001155	arrest of spermatogenesis
PTPN11	current symbol	MGI:99511	Ptpn11	protein tyrosine phosphatase, non-receptor type 11	protein coding gene	MP:0001729	impaired embryo implantation
PTPN11	current symbol	MGI:99511	Ptpn11	protein tyrosine phosphatase, non-receptor type 11	protein coding gene	MP:0001923	reduced female fertility
RBPJ	current symbol	MGI:96522	Rbpj	recombination signal binding protein for immunoglobulin kappa J region	protein coding gene	MP:0003845	abnormal decidualization
RBPJ	current symbol	MGI:96522	Rbpj	recombination signal binding protein for immunoglobulin kappa J region	protein coding gene	MP:0006269	abnormal mammary gland growth during pregnancy
RNF141	current symbol	MGI:1914400	Rnf141	ring finger protein 141	protein coding gene	MP:0001935	decreased litter size
RPS26	current symbol	MGI:1351628	Rps26	ribosomal protein S26	protein coding gene	MP:0001127	small ovary
RPS26	current symbol	MGI:1351628	Rps26	ribosomal protein S26	protein coding gene	MP:0001130	abnormal ovarian folliculogenesis
RPS26	current symbol	MGI:1351628	Rps26	ribosomal protein S26	protein coding gene	MP:0001926	female infertility
RPS26	current symbol	MGI:1351628	Rps26	ribosomal protein S26	protein coding gene	MP:0001129	impaired ovarian folliculogenesis
RPS26	current symbol	MGI:1351628	Rps26	ribosomal protein S26	protein coding gene	MP:0004805	absent oocytes
RPS26	current symbol	MGI:1351628	Rps26	ribosomal protein S26	protein coding gene	MP:0008871	abnormal ovarian follicle number
RPS26	current symbol	MGI:1351628	Rps26	ribosomal protein S26	protein coding gene	MP:0031020	premature ovarian failure
RPS26	current symbol	MGI:1351628	Rps26	ribosomal protein S26	protein coding gene	MP:0001125	abnormal oocyte morphology
SLC17A2	old symbol	MGI:1345284	Slc34a1	solute carrier family 34 (sodium phosphate), member 1	protein coding gene	MP:0001921	reduced fertility
SMEK2	old symbol	MGI:2144474	Ppp4r3b	protein phosphatase 4 regulatory subunit 3B	protein coding gene	MP:0001126	abnormal ovary morphology
SMEK2	old symbol	MGI:2144474	Ppp4r3b	protein phosphatase 4 regulatory subunit 3B	protein coding gene	MP:0004906	enlarged uterus
SMPD3	current symbol	MGI:1927578	Smpd3	sphingomyelin phosphodiesterase 3, neutral	protein coding gene	MP:0001921	reduced fertility
SMPD3	current symbol	MGI:1927578	Smpd3	sphingomyelin phosphodiesterase 3, neutral	protein coding gene	MP:0011121	decreased primordial ovarian follicle number
SMPD3	current symbol	MGI:1927578	Smpd3	sphingomyelin phosphodiesterase 3, neutral	protein coding gene	MP:0003830	abnormal testis development
SMPD3	current symbol	MGI:1927578	Smpd3	sphingomyelin phosphodiesterase 3, neutral	protein coding gene	MP:0001156	abnormal spermatogenesis
SMPD3	current symbol	MGI:1927578	Smpd3	sphingomyelin phosphodiesterase 3, neutral	protein coding gene	MP:0001938	delayed sexual maturation
SMPD3	current symbol	MGI:1927578	Smpd3	sphingomyelin phosphodiesterase 3, neutral	protein coding gene	MP:0003582	abnormal ovary development
ZFHX3	current symbol	MGI:99948	Zfhx3	zinc finger homeobox 3	protein coding gene	MP:0009219	increased prostate intraepithelial neoplasia incidence
ZFHX3	current symbol	MGI:99948	Zfhx3	zinc finger homeobox 3	protein coding gene	MP:0002161	abnormal fertility/fecundity
ZMYND11	current symbol	MGI:1913755	Zmynd11	zinc finger, MYND domain containing 11	protein coding gene	MP:0001127	small ovary
ZMYND11	current symbol	MGI:1913755	Zmynd11	zinc finger, MYND domain containing 11	protein coding gene	MP:0001146	abnormal testis morphology
TG	old symbol	MGI:109482	Cacna1a	calcium channel, voltage-dependent, P/Q type, alpha 1A subunit	protein coding gene	MP:0001922	reduced male fertility
TG	old symbol	MGI:109482	Cacna1a	calcium channel, voltage-dependent, P/Q type, alpha 1A subunit	protein coding gene	MP:0001921	reduced fertility
TG	old symbol	MGI:109482	Cacna1a	calcium channel, voltage-dependent, P/Q type, alpha 1A subunit	protein coding gene	MP:0001924	infertility
TG	current symbol	MGI:98733	Tg	thyroglobulin	protein coding gene	MP:0001925	male infertility
TG	old symbol	MGI:109482	Cacna1a	calcium channel, voltage-dependent, P/Q type, alpha 1A subunit	protein coding gene	MP:0001935	decreased litter size
TG	old symbol	MGI:109482	Cacna1a	calcium channel, voltage-dependent, P/Q type, alpha 1A subunit	protein coding gene	MP:0001923	reduced female fertility
TGFB2	current symbol	MGI:98726	Tgfb2	transforming growth factor, beta 2	protein coding gene	MP:0002687	oligozoospermia
TGFB2	current symbol	MGI:98726	Tgfb2	transforming growth factor, beta 2	protein coding gene	MP:0005578	teratozoospermia
TGFB2	current symbol	MGI:98726	Tgfb2	transforming growth factor, beta 2	protein coding gene	MP:0001169	abnormal bulbourethral gland morphology
TGFB2	current symbol	MGI:98726	Tgfb2	transforming growth factor, beta 2	protein coding gene	MP:0005304	bulbourethral gland cyst
TGFB2	current symbol	MGI:98726	Tgfb2	transforming growth factor, beta 2	protein coding gene	MP:0001170	bulbourethral gland hyperplasia
TGFB2	current symbol	MGI:98726	Tgfb2	transforming growth factor, beta 2	protein coding gene	MP:0005305	prostate gland anterior lobe hyperplasia
TGFB2	current symbol	MGI:98726	Tgfb2	transforming growth factor, beta 2	protein coding gene	MP:0001940	testis hypoplasia
TGFB2	current symbol	MGI:98726	Tgfb2	transforming growth factor, beta 2	protein coding gene	MP:0011410	ectopic testis
TGFB2	current symbol	MGI:98726	Tgfb2	transforming growth factor, beta 2	protein coding gene	MP:0001156	abnormal spermatogenesis
TGFB2	current symbol	MGI:98726	Tgfb2	transforming growth factor, beta 2	protein coding gene	MP:0011781	abnormal bulbourethral gland physiology
TGFB2	current symbol	MGI:98726	Tgfb2	transforming growth factor, beta 2	protein coding gene	MP:0009085	abnormal uterine horn morphology
TGFBR2	current symbol	MGI:98729	Tgfbr2	transforming growth factor, beta receptor II	protein coding gene	MP:0009220	increased prostate gland adenocarcinoma incidence
TGFBR2	current symbol	MGI:98729	Tgfbr2	transforming growth factor, beta receptor II	protein coding gene	MP:0009219	increased prostate intraepithelial neoplasia incidence
THRA	current symbol	MGI:98742	Thra	thyroid hormone receptor alpha	protein coding gene	MP:0001926	female infertility
THRA	current symbol	MGI:98742	Thra	thyroid hormone receptor alpha	protein coding gene	MP:0001921	reduced fertility
THRA	current symbol	MGI:98742	Thra	thyroid hormone receptor alpha	protein coding gene	MP:0009006	prolonged estrous cycle
THRA	current symbol	MGI:98742	Thra	thyroid hormone receptor alpha	protein coding gene	MP:0001923	reduced female fertility
TLR3	current symbol	MGI:2156367	Tlr3	toll-like receptor 3	protein coding gene	MP:0009669	abnormal postimplantation uterine environment
TNFAIP3	current symbol	MGI:1196377	Tnfaip3	tumor necrosis factor, alpha-induced protein 3	protein coding gene	MP:0031381	decreased secondary ovarian follicle number
TNFAIP3	current symbol	MGI:1196377	Tnfaip3	tumor necrosis factor, alpha-induced protein 3	protein coding gene	MP:0009011	prolonged diestrus
TNFAIP3	current symbol	MGI:1196377	Tnfaip3	tumor necrosis factor, alpha-induced protein 3	protein coding gene	MP:0002680	decreased corpora lutea number
TNFAIP3	current symbol	MGI:1196377	Tnfaip3	tumor necrosis factor, alpha-induced protein 3	protein coding gene	MP:0001923	reduced female fertility
TNFAIP3	current symbol	MGI:1196377	Tnfaip3	tumor necrosis factor, alpha-induced protein 3	protein coding gene	MP:0008976	delayed female fertility
TNFAIP3	current symbol	MGI:1196377	Tnfaip3	tumor necrosis factor, alpha-induced protein 3	protein coding gene	MP:0001927	abnormal estrous cycle
TNFAIP3	current symbol	MGI:1196377	Tnfaip3	tumor necrosis factor, alpha-induced protein 3	protein coding gene	MP:0012075	impaired mammary gland growth during pregnancy
TNFAIP3	current symbol	MGI:1196377	Tnfaip3	tumor necrosis factor, alpha-induced protein 3	protein coding gene	MP:0009080	uterus inflammation
TNFAIP3	current symbol	MGI:1196377	Tnfaip3	tumor necrosis factor, alpha-induced protein 3	protein coding gene	MP:0009018	short estrus
TNFRSF11B	current symbol	MGI:109587	Tnfrsf11b	tumor necrosis factor receptor superfamily, member 11b (osteoprotegerin)	protein coding gene	MP:0009084	blind uterus
TNFSF11	current symbol	MGI:1100089	Tnfsf11	tumor necrosis factor (ligand) superfamily, member 11	protein coding gene	MP:0001921	reduced fertility
TNFSF11	current symbol	MGI:1100089	Tnfsf11	tumor necrosis factor (ligand) superfamily, member 11	protein coding gene	MP:0006269	abnormal mammary gland growth during pregnancy
TSHR	current symbol	MGI:98849	Tshr	thyroid stimulating hormone receptor	protein coding gene	MP:0001922	reduced male fertility
TSHR	current symbol	MGI:98849	Tshr	thyroid stimulating hormone receptor	protein coding gene	MP:0001926	female infertility
TSHR	current symbol	MGI:98849	Tshr	thyroid stimulating hormone receptor	protein coding gene	MP:0001921	reduced fertility
TSHR	current symbol	MGI:98849	Tshr	thyroid stimulating hormone receptor	protein coding gene	MP:0001925	male infertility
TSHR	current symbol	MGI:98849	Tshr	thyroid stimulating hormone receptor	protein coding gene	MP:0001923	reduced female fertility
TSHR	current symbol	MGI:98849	Tshr	thyroid stimulating hormone receptor	protein coding gene	MP:0004014	abnormal uterine environment
TSHR	current symbol	MGI:98849	Tshr	thyroid stimulating hormone receptor	protein coding gene	MP:0003356	impaired luteinization
TSHR	current symbol	MGI:98849	Tshr	thyroid stimulating hormone receptor	protein coding gene	MP:0009009	absent estrous cycle
TSHR	current symbol	MGI:98849	Tshr	thyroid stimulating hormone receptor	protein coding gene	MP:0031420	decreased superovulation rate
TYK2	current symbol	MGI:1929470	Tyk2	tyrosine kinase 2	protein coding gene	MP:0002059	abnormal seminal vesicle morphology
TYK2	current symbol	MGI:1929470	Tyk2	tyrosine kinase 2	protein coding gene	MP:0001126	abnormal ovary morphology
VDR	human synonym	MGI:1098274	Cyp27b1	cytochrome P450, family 27, subfamily b, polypeptide 1	protein coding gene	MP:0001134	absent corpus luteum
VDR	human synonym	MGI:1098274	Cyp27b1	cytochrome P450, family 27, subfamily b, polypeptide 1	protein coding gene	MP:0001132	absent mature ovarian follicles
VDR	current symbol	MGI:103076	Vdr	vitamin D (1,25-dihydroxyvitamin D3) receptor	protein coding gene	MP:0001132	absent mature ovarian follicles
VDR	human synonym	MGI:1098274	Cyp27b1	cytochrome P450, family 27, subfamily b, polypeptide 1	protein coding gene	MP:0001130	abnormal ovarian folliculogenesis
VDR	human synonym	MGI:1098274	Cyp27b1	cytochrome P450, family 27, subfamily b, polypeptide 1	protein coding gene	MP:0001127	small ovary
VDR	current symbol	MGI:103076	Vdr	vitamin D (1,25-dihydroxyvitamin D3) receptor	protein coding gene	MP:0001922	reduced male fertility
VDR	human synonym	MGI:1098274	Cyp27b1	cytochrome P450, family 27, subfamily b, polypeptide 1	protein coding gene	MP:0001926	female infertility
VDR	current symbol	MGI:103076	Vdr	vitamin D (1,25-dihydroxyvitamin D3) receptor	protein coding gene	MP:0001926	female infertility
VDR	current symbol	MGI:103076	Vdr	vitamin D (1,25-dihydroxyvitamin D3) receptor	protein coding gene	MP:0001925	male infertility
VDR	current symbol	MGI:103076	Vdr	vitamin D (1,25-dihydroxyvitamin D3) receptor	protein coding gene	MP:0002687	oligozoospermia
VDR	current symbol	MGI:103076	Vdr	vitamin D (1,25-dihydroxyvitamin D3) receptor	protein coding gene	MP:0002675	asthenozoospermia
VDR	current symbol	MGI:103076	Vdr	vitamin D (1,25-dihydroxyvitamin D3) receptor	protein coding gene	MP:0004851	increased testis weight
VDR	current symbol	MGI:103076	Vdr	vitamin D (1,25-dihydroxyvitamin D3) receptor	protein coding gene	MP:0001156	abnormal spermatogenesis
VDR	current symbol	MGI:103076	Vdr	vitamin D (1,25-dihydroxyvitamin D3) receptor	protein coding gene	MP:0002161	abnormal fertility/fecundity
VDR	current symbol	MGI:103076	Vdr	vitamin D (1,25-dihydroxyvitamin D3) receptor	protein coding gene	MP:0001923	reduced female fertility
VDR	current symbol	MGI:103076	Vdr	vitamin D (1,25-dihydroxyvitamin D3) receptor	protein coding gene	MP:0009257	dilated seminiferous tubule
VDR	current symbol	MGI:103076	Vdr	vitamin D (1,25-dihydroxyvitamin D3) receptor	protein coding gene	MP:0001119	abnormal female reproductive system morphology
VDR	current symbol	MGI:103076	Vdr	vitamin D (1,25-dihydroxyvitamin D3) receptor	protein coding gene	MP:0004905	decreased uterus weight
VDR	current symbol	MGI:103076	Vdr	vitamin D (1,25-dihydroxyvitamin D3) receptor	protein coding gene	MP:0001121	uterus hypoplasia
VDR	current symbol	MGI:103076	Vdr	vitamin D (1,25-dihydroxyvitamin D3) receptor	protein coding gene	MP:0001929	abnormal gametogenesis
VDR	current symbol	MGI:103076	Vdr	vitamin D (1,25-dihydroxyvitamin D3) receptor	protein coding gene	MP:0001145	abnormal male reproductive system morphology
VDR	current symbol	MGI:103076	Vdr	vitamin D (1,25-dihydroxyvitamin D3) receptor	protein coding gene	MP:0001927	abnormal estrous cycle
VDR	human synonym	MGI:1098274	Cyp27b1	cytochrome P450, family 27, subfamily b, polypeptide 1	protein coding gene	MP:0009009	absent estrous cycle
VDR	human synonym	MGI:1098274	Cyp27b1	cytochrome P450, family 27, subfamily b, polypeptide 1	protein coding gene	MP:0002637	small uterus
VDR	human synonym	MGI:1098274	Cyp27b1	cytochrome P450, family 27, subfamily b, polypeptide 1	protein coding gene	MP:0008869	anovulation
VDR	human synonym	MGI:1098274	Cyp27b1	cytochrome P450, family 27, subfamily b, polypeptide 1	protein coding gene	MP:0009091	endometrium hypoplasia
VEGFA	current symbol	MGI:103178	Vegfa	vascular endothelial growth factor A	protein coding gene	MP:0001926	female infertility
VEGFA	current symbol	MGI:103178	Vegfa	vascular endothelial growth factor A	protein coding gene	MP:0001921	reduced fertility
VEGFA	current symbol	MGI:103178	Vegfa	vascular endothelial growth factor A	protein coding gene	MP:0001935	decreased litter size

### Sheet: S9.7
Supplementary table S9.7. Candidate genes for hypothyroidism variants and thyroid-related monogenic human diseases associated. (MGI= Mouse genomics international database; DO ID= Disease Ontology ID).
Input	Input Type	MGI Gene/Marker ID	Symbol	Name	Feature Type	DO ID	Term
FOXE1	current symbol	MGI:1353500	Foxe1	forkhead box E1	protein coding gene	DOID:0050328	Congenital hypothyroidism
GATA3	current symbol	MGI:95663	Gata3	GATA binding protein 3	protein coding gene	DOID:0060878	Hypoparathyroidism-deafness-renal disease syndrome
GLIS3	current symbol	MGI:2444289	Glis3	GLIS family zinc finger 3	protein coding gene	DOID:0060638	Neonatal diabetes mellitus with congenital hypothyroidism
PRLR	current symbol	MGI:97763	Prlr	prolactin receptor	protein coding gene	DOID:0050547	Familial medullary thyroid carcinoma
TG	current symbol	MGI:98733	Tg	thyroglobulin	protein coding gene	DOID:0050328	Congenital hypothyroidism
THRA	current symbol	MGI:98742	Thra	thyroid hormone receptor alpha	protein coding gene	DOID:11633	Thyroid hormone resistance syndrome
TPO	current symbol	MGI:98813	Tpo	thyroid peroxidase	protein coding gene	DOID:0050328	Congenital hypothyroidism
TSHR	current symbol	MGI:98849	Tshr	thyroid stimulating hormone receptor	protein coding gene	DOID:0050328	Congenital hypothyroidism
TTF2	human synonym	MGI:1353500	Foxe1	forkhead box E1	protein coding gene	DOID:0050328	Congenital hypothyroidism

### Sheet: S9.8
Supplementary table S9.8. Candidate genes for hypothyroidism variants and reproductive-related monogenic human diseases associated. (MGI= Mouse genomics international database; DO ID= Disease Ontology ID).
Input	Input Type	MGI Gene/Marker ID	Symbol	Name	Feature Type	DO ID	Term	Reproductive trait
ARMC2	current symbol	MGI:1916449	Armc2	armadillo repeat containing 2	protein coding gene	DOID:12336	Male infertility	Male infertility
ARMC2	current symbol	MGI:1916449	Armc2	armadillo repeat containing 2	protein coding gene		Spermatogenic failure 38	Abnormal sperm head morphology, Tapered sperm head, Absent sperm flagella, Coiled sperm flagella, Reduced sperm motility, Oligospermia, Male infertility
CHD7	current symbol	MGI:2444748	Chd7	chromodomain helicase DNA binding protein 7	protein coding gene	DOID:0050834	CHARGE syndrome	Hypogonadotropic hypogonadism, Labial hypoplasia, Micropenis, Cryptorchidism, Bifid scrotum, Hypoplastic male external genitalia, External genital hypoplasia, Abnormal morphology of female
CHD7	current symbol	MGI:2444748	Chd7	chromodomain helicase DNA binding protein 7	protein coding gene		Hypogonadotropic hypogonadism 5 with or without anosmia	Hypogonadotropic hypogonadism, Cryptorchidism
CTLA4	current symbol	MGI:88556	Ctla4	cytotoxic T-lymphocyte-associated protein 4	protein coding gene		Behcet's disease	Epididymitis, genital ulcers
CTLA4	current symbol	MGI:88556	Ctla4	cytotoxic T-lymphocyte-associated protein 4	protein coding gene		Sarcoidosis	Abnormal reproductive system morphology
DCLRE1B	current symbol	MGI:2156057	Dclre1b	DNA cross-link repair 1B	protein coding gene		Dyskeratosis congenita	Displacement of the urethral meatus; Abnormal morphology of female internal genitalia; Abnormal testis morphology
FADS1	human synonym	MGI:103581	Musk	muscle, skeletal, receptor tyrosine kinase	protein coding gene		Fetal akinesia deformation sequence syndrome 1	Premature birth
FADS1	human synonym	MGI:103581	Musk	muscle, skeletal, receptor tyrosine kinase	protein coding gene		Fetal akinesia deformation sequence syndrome 1	Cryptorchidism
FGFR2	current symbol	MGI:95523	Fgfr2	fibroblast growth factor receptor 2	protein coding gene	DOID:12960	Acrocephalosyndactylia	Cryptorchidism, Vaginal atresia
FGFR2	current symbol	MGI:95523	Fgfr2	fibroblast growth factor receptor 2	protein coding gene	DOID:0050660	Beare-Stevenson cutis gyrata syndrome	Hypoplastic labia majora, Hypospadias, Bifid scrotum, Prominent scrotal raphe
FGFR2	current symbol	MGI:95523	Fgfr2	fibroblast growth factor receptor 2	protein coding gene	DOID:2339	Crouzon syndrome	Dysgerminoma
FGFR2	current symbol	MGI:95523	Fgfr2	fibroblast growth factor receptor 2	protein coding gene		Antley-Bixler syndrome with disordered steroidogenesis	Breech presentation, Caesarian section, Low maternal circulating estriol concentration, Maternal virilization in pregnancy, Fused labia majora, Labial hypoplasia, Clitoral hypertrophy, Hypospadias, Chordee, Micropenis, Cryptorchidism, Bifid scrotum, Small scrotum, Ambiguous genitalia, Vesicovaginal fistula, Ovarian cyst, Polycystic ovaries, Hypoplasia of the uterus, Primary amenorrhea
FGFR2	current symbol	MGI:95523	Fgfr2	fibroblast growth factor receptor 2	protein coding gene		Craniosynostosis	Cryptorchidism
FGFR2	current symbol	MGI:95523	Fgfr2	fibroblast growth factor receptor 2	protein coding gene		LADD syndrome	Coronal hypospadias
FGFR2	current symbol	MGI:95523	Fgfr2	fibroblast growth factor receptor 2	protein coding gene		Saethre-Chotzen syndrome	Cryptorchidism
FLT3	current symbol	MGI:95559	Flt3	FMS-like tyrosine kinase 3	protein coding gene		Prostate cancer	Prostate cancer
GATA3	current symbol	MGI:95663	Gata3	GATA binding protein 3	protein coding gene	DOID:0060878	Hypoparathyroidism-deafness-renal disease syndrome	Aplasia of the vagina, Septate vagina, Vaginal atresia, Uterus didelphys, Aplasia of the uterus, Primary amenorrhea
IFIH1	current symbol	MGI:1918836	Ifih1	interferon induced with helicase C domain 1	protein coding gene		Aicardi-Goutieres syndrome	Micropenis
IL21R	current symbol	MGI:1890475	Il21r	interleukin 21 receptor	protein coding gene		Behcet's disease	Epididymitis, genital ulcers
JAK1	current symbol	MGI:96628	Jak1	Janus kinase 1	protein coding gene		Prostate cancer	Prostate cancer
JAK1	current symbol	MGI:96628	Jak1	Janus kinase 1	protein coding gene		Ovarian cancer	Dysgerminoma, Ovarian papillary adenocarcinoma
JAK1	current symbol	MGI:96628	Jak1	Janus kinase 1	protein coding gene		Endometrial cancer	Endometrial carcinoma
JAK1	current symbol	MGI:96628	Jak1	Janus kinase 1	protein coding gene		Colorectal cancer	Uterine leiomyosarcoma
LEP	current symbol	MGI:104663	Lep	leptin	protein coding gene		Congenital leptin deficiency	Hypogonadism, Hypergonadotropic hypogonadism, Micropenis, Decreased testicular size, Hypoplasia of the ovary, Primary amenorrhea
MLH1	current symbol	MGI:101938	Mlh1	mutL homolog 1	protein coding gene	DOID:3883	Lynch syndrome	Ovarian neoplasm
MLH1	current symbol	MGI:101938	Mlh1	mutL homolog 1	protein coding gene		Muir-Torre syndrome	Ovarian neoplasm
MLH1	current symbol	MGI:101938	Mlh1	mutL homolog 1	protein coding gene		Colorectal cancer	Uterine leiomyosarcoma
MYC	human symbol	MGI:88184	Bmyc	brain expressed myelocytomatosis oncogene	protein coding gene		Prostate cancer	Prostate cancer
MYC	current symbol	MGI:97250	Myc	myelocytomatosis oncogene	protein coding gene	DOID:1612	Breast cancer	Breast cancer
MYC	current symbol	MGI:97250	Myc	myelocytomatosis oncogene	protein coding gene	DOID:8584	Burkitt lymphoma	Abnormality of the ovary
MYC	current symbol	MGI:97250	Myc	myelocytomatosis oncogene	protein coding gene		Acute promyelocytic leukemia	Metrorrhagia
NF2	current symbol	MGI:97307	Nf2	neurofibromin 2	protein coding gene		Colorectal cancer	Uterine leiomyosarcoma
PDE8B	current symbol	MGI:2443999	Pde8b	phosphodiesterase 8B	protein coding gene		Primary pigmented nodular adrenocortical disease	Testicular neoplasm, Ovarian cyst, Secondary amenorrhea, Irregular menstruation, Abnormal libido
POLB	current symbol	MGI:97740	Polb	polymerase (DNA directed), beta	protein coding gene		Pancreatic carcinoma	Ovarian carcinoma
POLB	human synonym	MGI:1354947	Polg2	polymerase (DNA directed), gamma 2, accessory subunit	protein coding gene		Mitochondrial DNA depletion syndrome 16B	Premature ovarian insufficiency; Amenorrhea
PTPN11	current symbol	MGI:99511	Ptpn11	protein tyrosine phosphatase, non-receptor type 11	protein coding gene	DOID:0060578	Noonan syndrome	Hypogonadotropic hypogonadism, Abnormality of the genital system, Cryptorchidism
PTPN11	current symbol	MGI:99511	Ptpn11	protein tyrosine phosphatase, non-receptor type 11	protein coding gene	DOID:0060578	Noonan syndrome 1	Hypogonadism, Hypospadias, Cryptorchidism, Male infertility
PTPN11	current symbol	MGI:99511	Ptpn11	protein tyrosine phosphatase, non-receptor type 11	protein coding gene	DOID:14291	Noonan syndrome with multiple lentigines	Delayed menarche, Hypospadias, Micropenis, Cryptorchidism, Aplasia of the ovary, Hypoplasia of the ovary
PTPN12	current symbol	MGI:104673	Ptpn12	protein tyrosine phosphatase, non-receptor type 12	protein coding gene		Colorectal cancer	Uterine leiomyosarcoma
PTPN22	current symbol	MGI:107170	Ptpn22	protein tyrosine phosphatase, non-receptor type 22 (lymphoid)	protein coding gene		Behcet's disease	Epididymitis, genital ulcers
RBPJ	current symbol	MGI:96522	Rbpj	recombination signal binding protein for immunoglobulin kappa J region	protein coding gene		Adams-Oliver syndrome	Premature birth, imperforate hymen
RNASET2	human symbol	MGI:3702087	Rnaset2b	ribonuclease T2B	protein coding gene		Lynch syndrome	Ovarian neoplasm
SH2B3	current symbol	MGI:893598	Sh2b3	SH2B adaptor protein 3	protein coding gene		Colorectal cancer	Uterine leiomyosarcoma
SMO	synonym	MGI:2445356	Smox	spermine oxidase	protein coding gene		Pancreatic cancer	Ovarian carcinoma
SREBF2	current symbol	MGI:107585	Srebf2	sterol regulatory element binding factor 2	protein coding gene		Prostate cancer	Prostate cancer
STAT4	synonym	MGI:1924885	Socs6	suppressor of cytokine signaling 6	protein coding gene		Behcet's disease	Epididymitis; Genital ulcers
STAT4	rat symbol	MGI:103063	Stat1	signal transducer and activator of transcription 1	protein coding gene	DOID:1612	Breast cancer	Breast cancer
ZFHX3	current symbol	MGI:99948	Zfhx3	zinc finger homeobox 3	protein coding gene		Prostate cancer	Prostate cancer
TCF4	current symbol	MGI:98506	Tcf4	transcription factor 4	protein coding gene	DOID:0060488	Pitt-Hopkins syndrome	Micropenis; Cryptorchidism
TCF4	current symbol	MGI:98506	Tcf4	transcription factor 4	protein coding gene		Lynch syndrome	Ovarian neoplasm
TCF4	synonym	MGI:1202879	Tcf7l2	transcription factor 7 like 2, T cell specific, HMG box	protein coding gene		Colorectal cancer	Uterine leiomyosarcoma
TCF4	synonym	MGI:1202879	Tcf7l2	transcription factor 7 like 2, T cell specific, HMG box	protein coding gene		Pancreatic cancer	Ovarian carcinoma
TCF4	synonym	MGI:1202879	Tcf7l2	transcription factor 7 like 2, T cell specific, HMG box	protein coding gene		Prostate cancer	Prostate cancer
TGFB2	current symbol	MGI:98726	Tgfb2	transforming growth factor, beta 2	protein coding gene		Colorectal cancer	Uterine leiomyosarcoma
TGFBR2	current symbol	MGI:98729	Tgfbr2	transforming growth factor, beta receptor II	protein coding gene	DOID:10283	Prostate cancer	Prostate cancer
TGFBR2	current symbol	MGI:98729	Tgfbr2	transforming growth factor, beta receptor II	protein coding gene		Lynch syndrome	Ovarian neoplasm
TGFBR2	current symbol	MGI:98729	Tgfbr2	transforming growth factor, beta receptor II	protein coding gene		Pancreatic cancer	Ovarian carcinoma
TNFAIP3	current symbol	MGI:1196377	Tnfaip3	tumor necrosis factor, alpha-induced protein 3	protein coding gene		Colorectal cancer	Uterine leiomyosarcoma
TNFAIP3	current symbol	MGI:1196377	Tnfaip3	tumor necrosis factor, alpha-induced protein 3	protein coding gene		Familial Behcet-like autoinflammatory syndrome	Genital ulcers
TNFRSF1B	current symbol	MGI:1314883	Tnfrsf1b	tumor necrosis factor receptor superfamily, member 1b	protein coding gene		Pre-eclampsia	Eclampsia, maternal hypertension, preeclampsia, clitoral hypertrophy, polycystic ovaries
TSHR	current symbol	MGI:98849	Tshr	thyroid stimulating hormone receptor	protein coding gene		Familial gestational hyperthyroidism	Hyperemesis gravidarum
TSHR	current symbol	MGI:98849	Tshr	thyroid stimulating hormone receptor	protein coding gene		Nonautoimmune hyperthyroidism	Premature birth, imperforate hymen
VDR	current symbol	MGI:103076	Vdr	vitamin D (1,25-dihydroxyvitamin D3) receptor	protein coding gene		Behcet's disease	Epididymitis; Genital ulcers
VDR	current symbol	MGI:103076	Vdr	vitamin D (1,25-dihydroxyvitamin D3) receptor	protein coding gene		Parkinsonn's disease	Female sexual dysfunction; Male sexual dysfunction
VDR	current symbol	MGI:103076	Vdr	vitamin D (1,25-dihydroxyvitamin D3) receptor	protein coding gene		Prostate cancer	Prostate cancer
VDR	current symbol	MGI:103076	Vdr	vitamin D (1,25-dihydroxyvitamin D3) receptor	protein coding gene		Polycistic ovary syndrome	Enlarged polycystic ovaries; Amenorrhea; Oligomenorrhea
VEGFA	current symbol	MGI:103178	Vegfa	vascular endothelial growth factor A	protein coding gene		Pre-eclampsia	Eclampsia, maternal hypertension, preeclampsia, clitoral hypertrophy, polycystic ovaries
VEGFA	current symbol	MGI:103178	Vegfa	vascular endothelial growth factor A	protein coding gene		Prostate cancer	Prostate cancer

### Sheet: S9.9
Supplementary table S9.9. Candidate genes for Thyroid-stimulating hormone levels variants and thyroid-related mouse phenotypes associated. (MGI= Mouse genomics international database; MP ID= Mouse phenotype ID).
Input	Input Type	MGI Gene/Marker ID	Symbol	Name	Feature Type	MP ID	Term
TPO	current symbol	MGI:98813	Tpo	thyroid peroxidase	protein coding gene	MP:0000681	abnormal thyroid gland morphology
TPO	current symbol	MGI:98813	Tpo	thyroid peroxidase	protein coding gene	MP:0002876	abnormal thyroid gland physiology
TPO	current symbol	MGI:98813	Tpo	thyroid peroxidase	protein coding gene	MP:0002951	small thyroid gland
TPO	current symbol	MGI:98813	Tpo	thyroid peroxidase	protein coding gene	MP:0003421	abnormal thyroid gland development
TPO	current symbol	MGI:98813	Tpo	thyroid peroxidase	protein coding gene	MP:0003503	decreased activity of thyroid gland
TPO	current symbol	MGI:98813	Tpo	thyroid peroxidase	protein coding gene	MP:0004696	abnormal thyroid follicle morphology
TPO	current symbol	MGI:98813	Tpo	thyroid peroxidase	protein coding gene	MP:0004697	abnormal thyroid follicular cell morphology
TPO	current symbol	MGI:98813	Tpo	thyroid peroxidase	protein coding gene	MP:0005122	increased circulating thyroid-stimulating hormone level
TPO	current symbol	MGI:98813	Tpo	thyroid peroxidase	protein coding gene	MP:0005355	enlarged thyroid gland
VEGFA	current symbol	MGI:103178	Vegfa	vascular endothelial growth factor A	protein coding gene	MP:0000680	absent parathyroid glands
CGA	current symbol	MGI:88390	Cga	glycoprotein hormones, alpha subunit	protein coding gene	MP:0003503	decreased activity of thyroid gland
CGA	current symbol	MGI:88390	Cga	glycoprotein hormones, alpha subunit	protein coding gene	MP:0004696	abnormal thyroid follicle morphology
CGA	current symbol	MGI:88390	Cga	glycoprotein hormones, alpha subunit	protein coding gene	MP:0005119	decreased circulating thyroid-stimulating hormone level
FAM20C	current symbol	MGI:2136853	Fam20c	FAM20C, golgi associated secretory pathway kinase	protein coding gene	MP:0002904	increased circulating parathyroid hormone level
POLB	current symbol	MGI:97740	Polb	polymerase (DNA directed), beta	protein coding gene	MP:0002951	small thyroid gland
TG	current symbol	MGI:98733	Tg	thyroglobulin	protein coding gene	MP:0004696	abnormal thyroid follicle morphology
TG	current symbol	MGI:98733	Tg	thyroglobulin	protein coding gene	MP:0004697	abnormal thyroid follicular cell morphology
TG	current symbol	MGI:98733	Tg	thyroglobulin	protein coding gene	MP:0005122	increased circulating thyroid-stimulating hormone level
TG	current symbol	MGI:98733	Tg	thyroglobulin	protein coding gene	MP:0005355	enlarged thyroid gland
GLIS3	current symbol	MGI:2444289	Glis3	GLIS family zinc finger 3	protein coding gene	MP:0003503	decreased activity of thyroid gland
FOXE1	current symbol	MGI:1353500	Foxe1	forkhead box E1	protein coding gene	MP:0003351	decreased circulating levels of thyroid hormone
FOXE1	current symbol	MGI:1353500	Foxe1	forkhead box E1	protein coding gene	MP:0003421	abnormal thyroid gland development
FOXE1	current symbol	MGI:1353500	Foxe1	forkhead box E1	protein coding gene	MP:0005122	increased circulating thyroid-stimulating hormone level
FOXE1	current symbol	MGI:1353500	Foxe1	forkhead box E1	protein coding gene	MP:0005314	absent thyroid gland
NKX2-1	current symbol	MGI:108067	Nkx2-1	NK2 homeobox 1	protein coding gene	MP:0002951	small thyroid gland
NKX2-1	current symbol	MGI:108067	Nkx2-1	NK2 homeobox 1	protein coding gene	MP:0003421	abnormal thyroid gland development
NKX2-1	current symbol	MGI:108067	Nkx2-1	NK2 homeobox 1	protein coding gene	MP:0004696	abnormal thyroid follicle morphology
NKX2-1	current symbol	MGI:108067	Nkx2-1	NK2 homeobox 1	protein coding gene	MP:0005122	increased circulating thyroid-stimulating hormone level
NKX2-1	current symbol	MGI:108067	Nkx2-1	NK2 homeobox 1	protein coding gene	MP:0005314	absent thyroid gland
PAX9	current symbol	MGI:97493	Pax9	paired box 9	protein coding gene	MP:0000680	absent parathyroid glands
PAX9	current symbol	MGI:97493	Pax9	paired box 9	protein coding gene	MP:0002260	abnormal thyroid cartilage morphology
PAX9	current symbol	MGI:97493	Pax9	paired box 9	protein coding gene	MP:0030870	abnormal superior horn of thyroid cartilage morphology
PAX9	current symbol	MGI:97493	Pax9	paired box 9	protein coding gene	MP:0030871	abnormal inferior horn of thyroid cartilage morphology
DIO2	current symbol	MGI:1338833	Dio2	deiodinase, iodothyronine, type II	protein coding gene	MP:0003971	abnormal thyroid-stimulating hormone level
DIO2	current symbol	MGI:1338833	Dio2	deiodinase, iodothyronine, type II	protein coding gene	MP:0005122	increased circulating thyroid-stimulating hormone level
DIO2	current symbol	MGI:1338833	Dio2	deiodinase, iodothyronine, type II	protein coding gene	MP:0005468	abnormal thyroid hormone level
TSHR	current symbol	MGI:98849	Tshr	thyroid stimulating hormone receptor	protein coding gene	MP:0002876	abnormal thyroid gland physiology
TSHR	current symbol	MGI:98849	Tshr	thyroid stimulating hormone receptor	protein coding gene	MP:0002951	small thyroid gland
TSHR	current symbol	MGI:98849	Tshr	thyroid stimulating hormone receptor	protein coding gene	MP:0003351	decreased circulating levels of thyroid hormone
TSHR	current symbol	MGI:98849	Tshr	thyroid stimulating hormone receptor	protein coding gene	MP:0003503	decreased activity of thyroid gland
TSHR	current symbol	MGI:98849	Tshr	thyroid stimulating hormone receptor	protein coding gene	MP:0004696	abnormal thyroid follicle morphology
TSHR	current symbol	MGI:98849	Tshr	thyroid stimulating hormone receptor	protein coding gene	MP:0005122	increased circulating thyroid-stimulating hormone level
TSHR	current symbol	MGI:98849	Tshr	thyroid stimulating hormone receptor	protein coding gene	MP:0005135	increased thyroid-stimulating hormone level
TSHR	current symbol	MGI:98849	Tshr	thyroid stimulating hormone receptor	protein coding gene	MP:0005468	abnormal thyroid hormone level
ABCA5	current symbol	MGI:2386607	Abca5	ATP-binding cassette, sub-family A (ABC1), member 5	protein coding gene	MP:0003503	decreased activity of thyroid gland
ABCA5	current symbol	MGI:2386607	Abca5	ATP-binding cassette, sub-family A (ABC1), member 5	protein coding gene	MP:0004696	abnormal thyroid follicle morphology
ABCA5	current symbol	MGI:2386607	Abca5	ATP-binding cassette, sub-family A (ABC1), member 5	protein coding gene	MP:0005314	absent thyroid gland
SOX9	current symbol	MGI:98371	Sox9	SRY (sex determining region Y)-box 9	protein coding gene	MP:0030868	absent thyroid cartilage
TCF4	synonym	MGI:109128	Hnf4a	hepatic nuclear factor 4, alpha	protein coding gene	MP:0005355	enlarged thyroid gland
INSM1	current symbol	MGI:1859980	Insm1	insulinoma-associated 1	protein coding gene	MP:0005134	decreased thyroid-stimulating hormone level

### Sheet: S9.10
Supplementary table S9.10. Candidate genes for Thyroid-stimulating hormone levels variants and reproductive health-related mouse phenotypes associated. (MGI= Mouse genomics international database; MP ID= Mouse phenotype ID).
Input	Input Type	MGI Gene/Marker ID	Symbol	Name	Feature Type	MP ID	Term
ABO	current symbol	MGI:2135738	Abo	ABO blood group (transferase A, alpha 1-3-N-acetylgalactosaminyltransferase, transferase B, alpha 1-3-galactosyltransferase)	protein coding gene	MP:0001146	Abnormal testis morphology
ABO	current symbol	MGI:2135738	Abo	ABO blood group (transferase A, alpha 1-3-N-acetylgalactosaminyltransferase, transferase B, alpha 1-3-galactosyltransferase)	protein coding gene	MP:0001147	Small testis
C6orf165	human synonym	MGI:1916579	Cfap206	cilia and flagella associated protein 206	protein coding gene	MP:0002675	Asthenozoospermia
C6orf165	human synonym	MGI:1916579	Cfap206	cilia and flagella associated protein 206	protein coding gene	MP:0002687	Oligozoospermia
C6orf165	human synonym	MGI:1916579	Cfap206	cilia and flagella associated protein 206	protein coding gene	MP:0008545	Absent sperm flagellum
C6orf165	human synonym	MGI:1916579	Cfap206	cilia and flagella associated protein 206	protein coding gene	MP:0008892	Abnormal sperm flagellum morphology
C6orf165	human synonym	MGI:1916579	Cfap206	cilia and flagella associated protein 206	protein coding gene	MP:0009237	Kinked sperm flagellum
C6orf165	human synonym	MGI:1916579	Cfap206	cilia and flagella associated protein 206	protein coding gene	MP:0009238	Coiled sperm flagellum
C6orf165	human synonym	MGI:1916579	Cfap206	cilia and flagella associated protein 206	protein coding gene	MP:0009239	Short sperm flagellum
C6orf165	human synonym	MGI:1916579	Cfap206	cilia and flagella associated protein 206	protein coding gene	MP:0009838	Abnormal sperm axoneme morphology
C6orf165	human synonym	MGI:1916579	Cfap206	cilia and flagella associated protein 206	protein coding gene	MP:0020451	Decreased sperm progressive motility
C6orf165	human synonym	MGI:1916579	Cfap206	cilia and flagella associated protein 206	protein coding gene	MP:0031352	Absent sperm axonemal central pair
C6orf165	human synonym	MGI:1916579	Cfap206	cilia and flagella associated protein 206	protein coding gene	MP:0031438	Abnormal sperm radial spoke morphology
C6orf165	human synonym	MGI:1916579	Cfap206	cilia and flagella associated protein 206	protein coding gene	MP:0001925	Male infertility
C6orf165	human synonym	MGI:1916579	Cfap206	cilia and flagella associated protein 206	protein coding gene	MP:0001926	Female infertility
C6orf165	human synonym	MGI:1916579	Cfap206	cilia and flagella associated protein 206	protein coding gene	MP:0031356	Abnormal outer dense fiber morphology
C6orf165	human synonym	MGI:1916579	Cfap206	cilia and flagella associated protein 206	protein coding gene	MP:0009647	Decreased fertilization frequency
CADM1	current symbol	MGI:1889272	Cadm1	cell adhesion molecule 1	protein coding gene	MP:0004850	Abnormal testis weight
CADM1	current symbol	MGI:1889272	Cadm1	cell adhesion molecule 1	protein coding gene	MP:0004852	Decreased testis weight
CADM1	current symbol	MGI:1889272	Cadm1	cell adhesion molecule 1	protein coding gene	MP:0001155	Arrest of spermatogenesis
CADM1	current symbol	MGI:1889272	Cadm1	cell adhesion molecule 1	protein coding gene	MP:0002675	Asthenozoospermia
CADM1	current symbol	MGI:1889272	Cadm1	cell adhesion molecule 1	protein coding gene	MP:0002686	Globozoospermia
CADM1	current symbol	MGI:1889272	Cadm1	cell adhesion molecule 1	protein coding gene	MP:0002687	Oligozoospermia
CADM1	current symbol	MGI:1889272	Cadm1	cell adhesion molecule 1	protein coding gene	MP:0005578	Teratozoospermia
CADM1	current symbol	MGI:1889272	Cadm1	cell adhesion molecule 1	protein coding gene	MP:0006380	Abnormal spermatid morphology
CADM1	current symbol	MGI:1889272	Cadm1	cell adhesion molecule 1	protein coding gene	MP:0008279	Arrest of spermiogenesis
CADM1	current symbol	MGI:1889272	Cadm1	cell adhesion molecule 1	protein coding gene	MP:0009239	Short sperm flagellum
CADM1	current symbol	MGI:1889272	Cadm1	cell adhesion molecule 1	protein coding gene	MP:0009839	Multiflagellated sperm
CADM1	current symbol	MGI:1889272	Cadm1	cell adhesion molecule 1	protein coding gene	MP:0001925	Male infertility
CADM1	current symbol	MGI:1889272	Cadm1	cell adhesion molecule 1	protein coding gene	MP:0004901	Decreased male germ cell number
CDKN2C	current symbol	MGI:105388	Cdkn2c	cyclin dependent kinase inhibitor 2C	protein coding gene	MP:0001147	Small testis
CDKN2C	current symbol	MGI:105388	Cdkn2c	cyclin dependent kinase inhibitor 2C	protein coding gene	MP:0001148	Enlarged testis
CDKN2C	current symbol	MGI:105388	Cdkn2c	cyclin dependent kinase inhibitor 2C	protein coding gene	MP:0006262	Increased testis tumor incidence
CDKN2C	current symbol	MGI:105388	Cdkn2c	cyclin dependent kinase inhibitor 2C	protein coding gene	MP:0001152	Increased Leydig cell number
CDKN2C	current symbol	MGI:105388	Cdkn2c	cyclin dependent kinase inhibitor 2C	protein coding gene	MP:0013602	Abnormal Leydig cell differentiation
CDKN2C	current symbol	MGI:105388	Cdkn2c	cyclin dependent kinase inhibitor 2C	protein coding gene	MP:0000627	Abnormal mammary gland morphology
CDKN2C	current symbol	MGI:105388	Cdkn2c	cyclin dependent kinase inhibitor 2C	protein coding gene	MP:0000630	Mammary gland hyperplasia
CDKN2C	current symbol	MGI:105388	Cdkn2c	cyclin dependent kinase inhibitor 2C	protein coding gene	MP:0009504	Abnormal mammary gland epithelium morphology
CDKN2C	current symbol	MGI:105388	Cdkn2c	cyclin dependent kinase inhibitor 2C	protein coding gene	MP:0010299	Increased mammary gland tumor incidence
CGA	current symbol	MGI:88390	Cga	glycoprotein hormones, alpha subunit	protein coding gene	MP:0001147	Small testis
CGA	current symbol	MGI:88390	Cga	glycoprotein hormones, alpha subunit	protein coding gene	MP:0001121	Uterus hypoplasia
CGA	current symbol	MGI:88390	Cga	glycoprotein hormones, alpha subunit	protein coding gene	MP:0001153	Small seminiferous tubules
CGA	current symbol	MGI:88390	Cga	glycoprotein hormones, alpha subunit	protein coding gene	MP:0001925	Male infertility
CGA	current symbol	MGI:88390	Cga	glycoprotein hormones, alpha subunit	protein coding gene	MP:0001926	Female infertility
CGA	current symbol	MGI:88390	Cga	glycoprotein hormones, alpha subunit	protein coding gene	MP:0001157	Small seminal vesicle
CGA	current symbol	MGI:88390	Cga	glycoprotein hormones, alpha subunit	protein coding gene	MP:0002679	Abnormal corpus luteum morphology
CGA	current symbol	MGI:88390	Cga	glycoprotein hormones, alpha subunit	protein coding gene	MP:0008261	Arrest of male meiosis
CGA	current symbol	MGI:88390	Cga	glycoprotein hormones, alpha subunit	protein coding gene	MP:0001129	Impaired ovarian folliculogenesis
CGA	current symbol	MGI:88390	Cga	glycoprotein hormones, alpha subunit	protein coding gene	MP:0001132	Absent mature ovarian follicles
CGA	current symbol	MGI:88390	Cga	glycoprotein hormones, alpha subunit	protein coding gene	MP:0001127	Small ovary
CGA	current symbol	MGI:88390	Cga	glycoprotein hormones, alpha subunit	protein coding gene	MP:0001928	Abnormal ovulation
CGA	current symbol	MGI:88390	Cga	glycoprotein hormones, alpha subunit	protein coding gene	MP:0001144	Vagina atresia
CGA	current symbol	MGI:88390	Cga	glycoprotein hormones, alpha subunit	protein coding gene	MP:0002773	Decreased circulating luteinizing hormone level
FAM20C	current symbol	MGI:2136853	Fam20c	FAM20C, golgi associated secretory pathway kinase	protein coding gene	MP:0001925	Male infertility
FAM20C	current symbol	MGI:2136853	Fam20c	FAM20C, golgi associated secretory pathway kinase	protein coding gene	MP:0001926	Female infertility
FAM20C	current symbol	MGI:2136853	Fam20c	FAM20C, golgi associated secretory pathway kinase	protein coding gene	MP:0005536	Decreased Leydig cell number
FOXA2	current symbol	MGI:1347476	Foxa2	forkhead box A2	protein coding gene	MP:0009671	Abnormal uterus physiology
FOXA2	current symbol	MGI:1347476	Foxa2	forkhead box A2	protein coding gene	MP:0009021	Absent estrus
FOXA2	current symbol	MGI:1347476	Foxa2	forkhead box A2	protein coding gene	MP:0009009	Absent estrous cycle
FOXA2	current symbol	MGI:1347476	Foxa2	forkhead box A2	protein coding gene	MP:0001923	Reduced female fertility
FOXA2	current symbol	MGI:1347476	Foxa2	forkhead box A2	protein coding gene	MP:0001935	Decreased litter size
FOXA2	current symbol	MGI:1347476	Foxa2	forkhead box A2	protein coding gene	MP:0009096	Decreased endometrial gland number
FOXA2	current symbol	MGI:1347476	Foxa2	forkhead box A2	protein coding gene	MP:0013400	Abnormal endometrial gland development
FOXA2	current symbol	MGI:1347476	Foxa2	forkhead box A2	protein coding gene	MP:0003845	Abnormal decidualization
FOXA2	current symbol	MGI:1347476	Foxa2	forkhead box A2	protein coding gene	MP:0031434	Increased miscarriage rate
FOXA2	current symbol	MGI:1347476	Foxa2	forkhead box A2	protein coding gene	MP:0001729	Impaired embryo implantation
FOXA2	current symbol	MGI:1347476	Foxa2	forkhead box A2	protein coding gene	MP:0009667	Abnormal embryo invasion
GADD45A	current symbol	MGI:107799	Gadd45a	growth arrest and DNA-damage-inducible 45 alpha	protein coding gene	MP:0012010	Parturition failure
INSR	current symbol	MGI:96575	Insr	insulin receptor	protein coding gene	MP:0002216	Abnormal seminiferous tubule morphology
INSR	current symbol	MGI:96575	Insr	insulin receptor	protein coding gene	MP:0001156	Abnormal spermatogenesis
INSR	current symbol	MGI:96575	Insr	insulin receptor	protein coding gene	MP:0002687	Oligozoospermia
INSR	current symbol	MGI:96575	Insr	insulin receptor	protein coding gene	MP:0001922	Reduced male fertility
INSR	current symbol	MGI:96575	Insr	insulin receptor	protein coding gene	MP:0002680	Decreased corpora lutea number
INSR	current symbol	MGI:96575	Insr	insulin receptor	protein coding gene	MP:0005536	Decreased Leydig cell number
INSR	current symbol	MGI:96575	Insr	insulin receptor	protein coding gene	MP:0011129	Decreased tertiary ovarian follicle number
INSR	current symbol	MGI:96575	Insr	insulin receptor	protein coding gene	MP:0002773	Decreased circulating luteinizing hormone level
LRRC6	old symbol	MGI:1859553	Dnaaf11	dynein axonemal assembly factor 11	protein coding gene	MP:0020869	Immotile sperm
MAF	current symbol	MGI:96909	Maf	MAF bZIP transcription factor	protein coding gene	MP:0001126	Abnormal ovary morphology
MAF	current symbol	MGI:96909	Maf	MAF bZIP transcription factor	protein coding gene	MP:0004832	Enlarged ovary
NFIA	current symbol	MGI:108056	Nfia	nuclear factor I/A	protein coding gene	MP:0001923	Reduced female fertility
NFIA	current symbol	MGI:108056	Nfia	nuclear factor I/A	protein coding gene	MP:0001925	Male infertility
NKX2-1	current symbol	MGI:108067	Nkx2-1	NK2 homeobox 1	protein coding gene	MP:0004852	Decreased testis weight
NKX2-1	current symbol	MGI:108067	Nkx2-1	NK2 homeobox 1	protein coding gene	MP:0009006	Prolonged estrous cycle
NKX2-1	current symbol	MGI:108067	Nkx2-1	NK2 homeobox 1	protein coding gene	MP:0009008	Delayed estrous cycle
NKX2-1	current symbol	MGI:108067	Nkx2-1	NK2 homeobox 1	protein coding gene	MP:0001923	Reduced female fertility
NKX2-1	current symbol	MGI:108067	Nkx2-1	NK2 homeobox 1	protein coding gene	MP:0008995	Early reproductive senescence
NKX2-1	current symbol	MGI:108067	Nkx2-1	NK2 homeobox 1	protein coding gene	MP:0002786	Abnormal Leydig cell morphology
NKX2-1	current symbol	MGI:108067	Nkx2-1	NK2 homeobox 1	protein coding gene	MP:0001938	Delayed sexual maturation
NKX2-1	current symbol	MGI:108067	Nkx2-1	NK2 homeobox 1	protein coding gene	MP:0002782	Abnormal testes secretion
NKX2-1	current symbol	MGI:108067	Nkx2-1	NK2 homeobox 1	protein coding gene	MP:0001928	Abnormal ovulation
NRG1	current symbol	MGI:96083	Nrg1	neuregulin 1	protein coding gene	MP:0001147	Small testis
NRG1	current symbol	MGI:96083	Nrg1	neuregulin 1	protein coding gene	MP:0004852	Decreased testis weight
NRG1	current symbol	MGI:96083	Nrg1	neuregulin 1	protein coding gene	MP:0002216	Abnormal seminiferous tubule morphology
NRG1	current symbol	MGI:96083	Nrg1	neuregulin 1	protein coding gene	MP:0001156	Abnormal spermatogenesis
NRG1	current symbol	MGI:96083	Nrg1	neuregulin 1	protein coding gene	MP:0005159	Azoospermia
NRG1	current symbol	MGI:96083	Nrg1	neuregulin 1	protein coding gene	MP:0003698	Abnormal male reproductive system physiology
NRG1	current symbol	MGI:96083	Nrg1	neuregulin 1	protein coding gene	MP:0006269	Abnormal mammary gland growth during pregnancy
NRG1	current symbol	MGI:96083	Nrg1	neuregulin 1	protein coding gene	MP:0008280	Abnormal male germ cell apoptosis
PTPRS	current symbol	MGI:97815	Ptprs	protein tyrosine phosphatase, receptor type, S	protein coding gene	MP:0001120	Abnormal uterus morphology
PTPRS	current symbol	MGI:97815	Ptprs	protein tyrosine phosphatase, receptor type, S	protein coding gene	MP:0009021	Absent estrus
PTPRS	current symbol	MGI:97815	Ptprs	protein tyrosine phosphatase, receptor type, S	protein coding gene	MP:0009009	Absent estrous cycle
PTPRS	current symbol	MGI:97815	Ptprs	protein tyrosine phosphatase, receptor type, S	protein coding gene	MP:0001935	Decreased litter size
PTPRS	current symbol	MGI:97815	Ptprs	protein tyrosine phosphatase, receptor type, S	protein coding gene	MP:0009709	Hydrometra
SOX9	current symbol	MGI:98371	Sox9	SRY (sex determining region Y)-box 9	protein coding gene	MP:0003830	Abnormal testis development
SOX9	current symbol	MGI:98371	Sox9	SRY (sex determining region Y)-box 9	protein coding gene	MP:0006424	Absent testis cords
SOX9	current symbol	MGI:98371	Sox9	SRY (sex determining region Y)-box 9	protein coding gene	MP:0002216	Abnormal seminiferous tubule morphology
SOX9	current symbol	MGI:98371	Sox9	SRY (sex determining region Y)-box 9	protein coding gene	MP:0005169	Abnormal male meiosis
SOX9	current symbol	MGI:98371	Sox9	SRY (sex determining region Y)-box 9	protein coding gene	MP:0002785	Absent Leydig cells
SOX9	current symbol	MGI:98371	Sox9	SRY (sex determining region Y)-box 9	protein coding gene	MP:0002211	Abnormal primary sex determination
SOX9	current symbol	MGI:98371	Sox9	SRY (sex determining region Y)-box 9	protein coding gene	MP:0002995	Primary sex reversal
SPPL2C	current symbol	MGI:3045264	Sppl2c	signal peptide peptidase 2C	protein coding gene	MP:0004852	Decreased testis weight
SPPL2C	current symbol	MGI:3045264	Sppl2c	signal peptide peptidase 2C	protein coding gene	MP:0002675	Asthenozoospermia
SPPL2C	current symbol	MGI:3045264	Sppl2c	signal peptide peptidase 2C	protein coding gene	MP:0006380	Abnormal spermatid morphology
SPPL2C	current symbol	MGI:3045264	Sppl2c	signal peptide peptidase 2C	protein coding gene	MP:0001935	Decreased litter size
SPPL2C	current symbol	MGI:3045264	Sppl2c	signal peptide peptidase 2C	protein coding gene	MP:0005389	Reproductive system phenotype
SRA1	human synonym	MGI:98371	Sox9	SRY (sex determining region Y)-box 9	protein coding gene	MP:0003830	Abnormal testis development
SRA1	human synonym	MGI:98371	Sox9	SRY (sex determining region Y)-box 9	protein coding gene	MP:0006424	Absent testis cords
SRA1	human synonym	MGI:98371	Sox9	SRY (sex determining region Y)-box 9	protein coding gene	MP:0002216	Abnormal seminiferous tubule morphology
SRA1	human synonym	MGI:98371	Sox9	SRY (sex determining region Y)-box 9	protein coding gene	MP:0005169	Abnormal male meiosis
SRA1	human synonym	MGI:98371	Sox9	SRY (sex determining region Y)-box 9	protein coding gene	MP:0002785	Absent Leydig cells
SRA1	human synonym	MGI:98371	Sox9	SRY (sex determining region Y)-box 9	protein coding gene	MP:0002211	Abnormal primary sex determination
SRA1	human synonym	MGI:98371	Sox9	SRY (sex determining region Y)-box 9	protein coding gene	MP:0002995	Primary sex reversal
TG	old symbol	MGI:109482	Cacna1a	calcium channel, voltage-dependent, P/Q type, alpha 1A subunit	protein coding gene	MP:0001921	Reduced fertility
TG	old symbol	MGI:109482	Cacna1a	calcium channel, voltage-dependent, P/Q type, alpha 1A subunit	protein coding gene	MP:0001922	Reduced male fertility
TG	old symbol	MGI:109482	Cacna1a	calcium channel, voltage-dependent, P/Q type, alpha 1A subunit	protein coding gene	MP:0001923	Reduced female fertility
TG	old symbol	MGI:109482	Cacna1a	calcium channel, voltage-dependent, P/Q type, alpha 1A subunit	protein coding gene	MP:0001924	Infertility
TG	old symbol	MGI:109482	Cacna1a	calcium channel, voltage-dependent, P/Q type, alpha 1A subunit	protein coding gene	MP:0001935	Decreased litter size
TSHR	current symbol	MGI:98849	Tshr	thyroid stimulating hormone receptor	protein coding gene	MP:0009009	Absent estrous cycle
TSHR	current symbol	MGI:98849	Tshr	thyroid stimulating hormone receptor	protein coding gene	MP:0001921	Reduced fertility
TSHR	current symbol	MGI:98849	Tshr	thyroid stimulating hormone receptor	protein coding gene	MP:0001922	Reduced male fertility
TSHR	current symbol	MGI:98849	Tshr	thyroid stimulating hormone receptor	protein coding gene	MP:0001923	Reduced female fertility
TSHR	current symbol	MGI:98849	Tshr	thyroid stimulating hormone receptor	protein coding gene	MP:0001925	Male infertility
TSHR	current symbol	MGI:98849	Tshr	thyroid stimulating hormone receptor	protein coding gene	MP:0001926	Female infertility
TSHR	current symbol	MGI:98849	Tshr	thyroid stimulating hormone receptor	protein coding gene	MP:0004014	Abnormal uterine environment
TSHR	current symbol	MGI:98849	Tshr	thyroid stimulating hormone receptor	protein coding gene	MP:0031420	Decreased superovulation rate
TSHR	current symbol	MGI:98849	Tshr	thyroid stimulating hormone receptor	protein coding gene	MP:0003356	Impaired luteinization
VEGFA	current symbol	MGI:103178	Vegfa	vascular endothelial growth factor A	protein coding gene	MP:0001921	Reduced fertility
VEGFA	current symbol	MGI:103178	Vegfa	vascular endothelial growth factor A	protein coding gene	MP:0001926	Female infertility
VEGFA	current symbol	MGI:103178	Vegfa	vascular endothelial growth factor A	protein coding gene	MP:0001935	Decreased litter size
VEGFA	current symbol	MGI:103178	Vegfa	vascular endothelial growth factor A	protein coding gene	MP:0002566	Abnormal sexual interaction

### Sheet: S9.11
Supplementary table S9.11. Candidate genes for Thyroid-stimulating hormone levels variants and thyroid-related monogenic human diseases associated. (MGI= Mouse genomics international database; DO ID= Disease Ontology ID).
Input	Input Type	MGI Gene/Marker ID	Symbol	Name	Feature Type	DO ID	Term
TPO	current symbol	MGI:98813	Tpo	thyroid peroxidase	protein coding gene	DOID:0050328	Congenital hypothyroidism
TG	current symbol	MGI:98733	Tg	thyroglobulin	protein coding gene	DOID:0050328	Congenital hypothyroidism
GLIS3	current symbol	MGI:2444289	Glis3	GLIS family zinc finger 3	protein coding gene	DOID:0060638	Neonatal diabetes mellitus with congenital hypothyroidism
FOXE1	current symbol	MGI:1353500	Foxe1	forkhead box E1	protein coding gene	DOID:0050328	Congenital hypothyroidism
TSHR	current symbol	MGI:98849	Tshr	thyroid stimulating hormone receptor	protein coding gene	DOID:0050328	Congenital hypothyroidism

### Sheet: Sheet26
Supplementary table S9.12. Candidate genes for Thyroid-stimulating hormone levels variants and reproductive-related monogenic human diseases associated. (MGI= Mouse genomics international database; DO ID= Disease Ontology ID).
Input	Input Type	MGI Gene/Marker ID	Symbol	Name	Feature Type	DO ID	Term	Reproductive trait
ABO	current symbol	MGI:2135738	Abo	ABO blood group (transferase A, alpha 1-3-N-acetylgalactosaminyltransferase, transferase B, alpha 1-3-galactosyltransferase)	protein coding gene		Pancreatic cancer	Ovarian carcinoma
CADM1	current symbol	MGI:1889272	Cadm1	cell adhesion molecule 1	protein coding gene		Prostate cancer	Prostate cancer
CEP112	current symbol	MGI:1923673	Cep112	centrosomal protein 112	protein coding gene		Spermatogenic failure 44	Acephalic spermatozoa, Reduced sperm motility, Male infertility
CGA	human synonym	MGI:88394	Chga	chromogranin A	protein coding gene		Prostate cancer	Prostate cancer
LRRC6	old symbol	MGI:1859553	Dnaaf11	dynein axonemal assembly factor 11	protein coding gene	DOID:0110608	Primary ciliary dyskinesia 19	Male infertility
INSR	current symbol	MGI:96575	Insr	insulin receptor	protein coding gene	DOID:0050470	Donohue syndrome	Labial hypertrophy, Clitoral hypertrophy, Long penis, Overgrowth of external genitalia, Enlarged ovaries, Ovarian cyst
KANSL1	current symbol	MGI:1923969	Kansl1	KAT8 regulatory NSL complex subunit 1	protein coding gene		Koolen de Vries syndrome	Hypospadias, Cryptorchidism
MAPT	current symbol	MGI:97180	Mapt	microtubule-associated protein tau	protein coding gene		Parkinsonn's disease	Female sexual dysfunction; Male sexual dysfunction
PDE8B	current symbol	MGI:2443999	Pde8b	phosphodiesterase 8B	protein coding gene		Primary pigmented nodular adrenocortical disease	Testicular neoplasm; Ovarian cyst; Secondary amenorrhea; Irregular menstruation; Abnormal libido
POLB	current symbol	MGI:97740	Polb	polymerase (DNA directed), beta	protein coding gene		Pancreatic cancer	Ovarian carcinoma
SH2B3	current symbol	MGI:893598	Sh2b3	SH2B adaptor protein 3	protein coding gene		Colorectal cancer	Uterine leiomyosarcoma
SOX9	current symbol	MGI:98371	Sox9	SRY (sex determining region Y)-box 9	protein coding gene		Campomelic dysplasia	Hypospadias; Male pseudohermaphroditism; Ambiguous genitalia; Sex reversal
SOX9	current symbol	MGI:98371	Sox9	SRY (sex determining region Y)-box 9	protein coding gene		46,XX sex reversal 2	Perineal hypospadias; Micropenis; Bifid scrotum; Small scrotum; Ovotestis; True hermaphroditism; Hypoplasia of the vagina; Hypoplasia of the uterus; Sex reversal; Azoospermia
SOX9	current symbol	MGI:98371	Sox9	SRY (sex determining region Y)-box 9	protein coding gene		46,XX sex reversal 10	Hypospadias; Perineal hypospadias; Micropenis; Decreased testicular size; Testicular dysgenesis; Bifid scrotum; Small scrotum; Ambiguous genitalia; Ovotestis; Dysgerminoma; Gonadal dysgenesis; Gonadoblastoma; Sex reversal
TCF4	current symbol	MGI:98506	Tcf4	transcription factor 4	protein coding gene	DOID:0060488	Pitt-Hopkins syndrome	Micropenis; Cryptorchidism
TCF4	current symbol	MGI:98506	Tcf4	transcription factor 4	protein coding gene		Lynch syndrome	Ovarian neoplasm
TCF4	synonym	MGI:1202879	Tcf7l2	transcription factor 7 like 2, T cell specific, HMG box	protein coding gene		Colorectal cancer	Uterine leiomyosarcoma
TCF4	synonym	MGI:1202879	Tcf7l2	transcription factor 7 like 2, T cell specific, HMG box	protein coding gene		Pancreatic cancer	Ovarian carcinoma
TCF4	synonym	MGI:1202879	Tcf7l2	transcription factor 7 like 2, T cell specific, HMG box	protein coding gene		Prostate cancer	Prostate cancer
TSHR	current symbol	MGI:98849	Tshr	thyroid stimulating hormone receptor	protein coding gene		Familial gestational hyperthyroidism	Hyperemesis gravidarum
TSHR	current symbol	MGI:98849	Tshr	thyroid stimulating hormone receptor	protein coding gene		Nonautoimmune hyperthyroidism	Premature birth
VEGFA	current symbol	MGI:103178	Vegfa	vascular endothelial growth factor A	protein coding gene		Prostate cancer	Prostate cancer
VEGFA	current symbol	MGI:103178	Vegfa	vascular endothelial growth factor A	protein coding gene		Pre-eclampsia	Eclampsia;Maternal hypertension;Preeclampsia;Clitoral hypertrophy;Polycystic ovaries
